## Supplementary Table 3 for "Characterization of SARS-CoV-2 genetic structure and infection clusters in a large German city based on integrated genomic surveillance, outbreak analysis, and contact tracing"

### Sheet: Tabelle1
Sample ID	GISAID ID	Non-HHU GISAID samples with distance <= 1
Z32	hCoV-19/Germany/NW-HHU-100/2020|EPI_ISL_539577|2020-08-28|Europe	hCoV-19/Austria/CeMM1363/2020|EPI_ISL_854253|2020-08-21|Europe [1]	hCoV-19/Austria/CeMM1384/2020|EPI_ISL_853853|2020-08-31|Europe [0]	hCoV-19/Austria/CeMM1361/2020|EPI_ISL_853904|2020-08-21|Europe [1]
Z33	hCoV-19/Germany/NW-HHU-101/2020|EPI_ISL_539578|2020-08-28|Europe
Z34	hCoV-19/Germany/NW-HHU-102/2020|EPI_ISL_539579|2020-08-28|Europe
Z35	hCoV-19/Germany/NW-HHU-103/2020|EPI_ISL_539580|2020-08-28|Europe
Z36	hCoV-19/Germany/NW-HHU-104/2020|EPI_ISL_539581|2020-08-28|Europe
Z37	hCoV-19/Germany/NW-HHU-105/2020|EPI_ISL_539582|2020-08-28|Europe
Z38	hCoV-19/Germany/NW-HHU-106/2020|EPI_ISL_539583|2020-08-28|Europe
Z39	hCoV-19/Germany/NW-HHU-107/2020|EPI_ISL_539584|2020-08-28|Europe
Z40	hCoV-19/Germany/NW-HHU-108/2020|EPI_ISL_539585|2020-08-28|Europe
Z41	hCoV-19/Germany/NW-HHU-109/2020|EPI_ISL_539586|2020-08-28|Europe
Z42	hCoV-19/Germany/NW-HHU-110/2020|EPI_ISL_539587|2020-08-28|Europe	hCoV-19/Belgium/ULG-10616/2020|EPI_ISL_626243|2020-09-02|Europe [1]	hCoV-19/Belgium/ULG-10451/2020|EPI_ISL_581626|2020-08-28|Europe [1]	hCoV-19/Switzerland/ZH-ETHZ-430134/2020|EPI_ISL_796588|2020-12-25|Europe [1]
Z44	hCoV-19/Germany/NW-HHU-111/2020|EPI_ISL_539588|2020-08-27|Europe
Z47	hCoV-19/Germany/NW-HHU-112/2020|EPI_ISL_539589|2020-08-26|Europe
Z48	hCoV-19/Germany/NW-HHU-113/2020|EPI_ISL_539590|2020-08-26|Europe
Z49	hCoV-19/Germany/NW-HHU-114/2020|EPI_ISL_539591|2020-08-26|Europe	hCoV-19/England/MILK-9D4A86/2020|EPI_ISL_601528|2020-09-19|Europe [1]	hCoV-19/England/CAMC-A3F1B0/2020|EPI_ISL_609626|2020-10-05|Europe [0]	hCoV-19/England/MILK-99DC0B/2020|EPI_ISL_550783|2020-08-30|Europe [1]	hCoV-19/England/QEUH-9B7B1D/2020|EPI_ISL_590623|2020-09-02|Europe [0]	hCoV-19/England/QEUH-9B87DC/2020|EPI_ISL_549744|2020-09-07|Europe [0]	hCoV-19/England/MILK-99D940/2020|EPI_ISL_550559|2020-08-30|Europe [1]	hCoV-19/England/ALDP-A85F84/2020|EPI_ISL_610430|2020-10-17|Europe [1]	hCoV-19/England/MILK-99D816/2020|EPI_ISL_550669|2020-08-30|Europe [1]	hCoV-19/Australia/NSW1142/2020|EPI_ISL_593752|2020-09-22|Oceania [0]	hCoV-19/England/ALDP-B2624F/2020|EPI_ISL_646560|2020-11-04|Europe [1]	hCoV-19/England/ALDP-AA5504/2020|EPI_ISL_625006|2020-10-21|Europe [1]	hCoV-19/England/ALDP-A6DF64/2020|EPI_ISL_607710|2020-10-14|Europe [1]	hCoV-19/England/ALDP-9FCE04/2020|EPI_ISL_587824|2020-10-01|Europe [1]	hCoV-19/England/ALDP-A516B9/2020|EPI_ISL_597905|2020-10-07|Europe [1]	hCoV-19/France/PAC-MEPHI-2044/2020|EPI_ISL_644384|2020-08-29|Europe [1]	hCoV-19/France/PAC-IHU-1211/2020|EPI_ISL_569087|2020-08-17|Europe [1]	hCoV-19/France/PAC-MEPHI-2162/2020|EPI_ISL_644389|2020-09-30|Europe [1]	hCoV-19/France/PAC-MEPHI-2041/2020|EPI_ISL_644480|2020-08-29|Europe [1]	hCoV-19/France/PAC-IHU-1438/2020|EPI_ISL_569168|2020-08-10|Europe [1]	hCoV-19/France/PAC-IHU-1405/2020|EPI_ISL_569153|2020-08-10|Europe [1]	hCoV-19/France/PAC-IHU-1346/2020|EPI_ISL_569130|2020-08-19|Europe [1]	hCoV-19/France/PAC-IHU-1387/2020|EPI_ISL_569149|2020-08-09|Europe [1]	hCoV-19/France/PAC-IHUCOVID-2596/2020|EPI_ISL_804527|2020-10-23|Europe [1]	hCoV-19/France/PAC-IHU-1011/2020|EPI_ISL_569033|2020-07-29|Europe [1]	hCoV-19/France/PAC-MEPHI-2054/2020|EPI_ISL_644484|2020-08-31|Europe [1]	hCoV-19/France/PAC-IHUCOVID-2616/2020|EPI_ISL_804532|2020-10-26|Europe [1]	hCoV-19/France/PAC-IHU-1486/2020|EPI_ISL_569178|2020-08-11|Europe [1]	hCoV-19/France/PAC-IHU-1357/2020|EPI_ISL_569138|2020-08-20|Europe [1]	hCoV-19/France/PAC-IHU-1191/2020|EPI_ISL_569080|2020-08-17|Europe [1]	hCoV-19/France/PAC-IHU-1337/2020|EPI_ISL_569124|2020-08-19|Europe [1]	hCoV-19/France/PAC-IHU-1428/2020|EPI_ISL_569162|2020-08-10|Europe [1]	hCoV-19/France/PAC-IHUCOVID-1019/2020|EPI_ISL_804483|2020-07-30|Europe [1]	hCoV-19/France/PAC-MEPHI-1911/2020|EPI_ISL_644458|2020-08-26|Europe [1]	hCoV-19/France/PAC-MEPHI-1931/2020|EPI_ISL_644463|2020-08-27|Europe [1]	hCoV-19/France/PAC-MEPHI-1935/2020|EPI_ISL_644464|2020-08-27|Europe [1]	hCoV-19/France/PAC-MEPHI-2033/2020|EPI_ISL_644478|2020-08-29|Europe [1]	hCoV-19/France/PAC-MEPHI-1907/2020|EPI_ISL_644456|2020-08-27|Europe [1]	hCoV-19/France/PAC-MEPHI-2173/2020|EPI_ISL_644522|2020-09-28|Europe [1]	hCoV-19/France/PAC-MEPHI-2416/2020|EPI_ISL_644563|2020-10-14|Europe [1]	hCoV-19/France/PAC-IHU-1267/2020|EPI_ISL_569101|2020-08-17|Europe [1]	hCoV-19/France/PAC-IHU-1431/2020|EPI_ISL_569165|2020-08-10|Europe [1]	hCoV-19/France/PAC-IHUCOVID-2628/2020|EPI_ISL_804477|2020-10-09|Europe [0]	hCoV-19/France/PAC-IHU-1173/2020|EPI_ISL_569075|2020-08-14|Europe [1]	hCoV-19/France/PAC-IHUCOVID-2459/2020|EPI_ISL_804492|2020-10-12|Europe [1]	hCoV-19/France/PAC-IHU-1347/2020|EPI_ISL_569131|2020-08-19|Europe [1]	hCoV-19/France/PAC-MEPHI-1724/2020|EPI_ISL_644433|2020-09-17|Europe [1]	hCoV-19/France/PAC-IHU-1275/2020|EPI_ISL_569104|2020-08-18|Europe [1]	hCoV-19/France/PAC-IHUCOVID-2816/2020|EPI_ISL_804475|2020-07-31|Europe [1]	hCoV-19/France/PAC-IHU-1407/2020|EPI_ISL_569154|2020-08-10|Europe [1]	hCoV-19/France/PAC-IHU-1124/2020|EPI_ISL_569052|2020-08-06|Europe [1]	hCoV-19/France/ARA-66446/2020|EPI_ISL_692738|2020-09-01|Europe [1]	hCoV-19/England/ALDP-9D9025/2020|EPI_ISL_576692|2020-09-18|Europe [1]	hCoV-19/Scotland/QEUH-96E17D/2020|EPI_ISL_534452|2020-08-20|Europe [1]	hCoV-19/England/CAMC-991566/2020|EPI_ISL_552091|2020-08-28|Europe [1]	hCoV-19/England/MILK-99334C/2020|EPI_ISL_552181|2020-08-26|Europe [1]	hCoV-19/England/MILK-9C30F1/2020|EPI_ISL_566935|2020-09-07|Europe [1]	hCoV-19/England/MILK-9A9A11/2020|EPI_ISL_551180|2020-08-31|Europe [1]	hCoV-19/Hungary/US-60435w/2020|EPI_ISL_677809|2020-10-02|Europe [1]	hCoV-19/England/MILK-974DCB/2020|EPI_ISL_552458|2020-08-21|Europe [1]	hCoV-19/England/MILK-976549/2020|EPI_ISL_575869|2020-08-20|Europe [0]	hCoV-19/Denmark/DCGC-3039/2020|EPI_ISL_616817|2020-08-24|Europe [1]	hCoV-19/Denmark/DCGC-3540/2020|EPI_ISL_616333|2020-08-31|Europe [1]	hCoV-19/England/MILK-99DDF9/2020|EPI_ISL_550625|2020-08-31|Europe [1]	hCoV-19/Austria/CeMM1381/2020|EPI_ISL_853912|2020-08-31|Europe [1]	hCoV-19/Denmark/DCGC-7074/2020|EPI_ISL_619125|2020-10-12|Europe [1]	hCoV-19/England/ALDP-A6FA43/2020|EPI_ISL_607788|2020-10-15|Europe [1]	hCoV-19/England/MILK-9D4AA4/2020|EPI_ISL_601755|2020-09-19|Europe [1]	hCoV-19/Denmark/DCGC-3448/2020|EPI_ISL_616211|2020-08-31|Europe [0]	hCoV-19/Denmark/DCGC-16710/2020|EPI_ISL_714928|2020-10-19|Europe [1]	hCoV-19/England/QEUH-9DDC4B/2020|EPI_ISL_599515|2020-09-21|Europe [0]	hCoV-19/England/QEUH-9DE266/2020|EPI_ISL_599603|2020-09-21|Europe [0]	hCoV-19/England/LIVE-DB7F77/2020|EPI_ISL_650189|2020-11-02|Europe [1]	hCoV-19/Hungary/US-55497w/2020|EPI_ISL_677774|2020-10-01|Europe [1]	hCoV-19/England/ALDP-B83E5B/2020|EPI_ISL_675205|2020-11-14|Europe [1]	hCoV-19/England/QEUH-9E3A84/2020|EPI_ISL_584882|2020-09-24|Europe [0]	hCoV-19/England/CAMC-9DF353/2020|EPI_ISL_637644|2020-09-21|Europe [0]	hCoV-19/England/MILK-9A56C6/2020|EPI_ISL_550078|2020-09-03|Europe [1]	hCoV-19/England/MILK-9C2432/2020|EPI_ISL_566591|2020-09-07|Europe [1]	hCoV-19/England/ALDP-9EA2D0/2020|EPI_ISL_580031|2020-09-24|Europe [1]	hCoV-19/England/MILK-992F2B/2020|EPI_ISL_551963|2020-08-26|Europe [1]	hCoV-19/England/MILK-992F58/2020|EPI_ISL_552000|2020-08-26|Europe [1]	hCoV-19/England/QEUH-96BC9D/2020|EPI_ISL_531427|2020-08-14|Europe [0]	hCoV-19/England/CAMC-991496/2020|EPI_ISL_552094|2020-08-28|Europe [1]	hCoV-19/England/MILK-991D04/2020|EPI_ISL_552193|2020-08-27|Europe [0]	hCoV-19/England/MILK-9716C3/2020|EPI_ISL_553232|2020-08-18|Europe [0]	hCoV-19/England/MILK-992FD0/2020|EPI_ISL_552018|2020-08-26|Europe [0]	hCoV-19/England/QEUH-96EE85/2020|EPI_ISL_530501|2020-08-19|Europe [0]	hCoV-19/England/QEUH-9CFBC7/2020|EPI_ISL_589876|2020-09-16|Europe [0]	hCoV-19/England/QEUH-98F2DD/2020|EPI_ISL_540357|2020-08-25|Europe [1]	hCoV-19/England/ALDP-9FCD16/2020|EPI_ISL_587796|2020-10-01|Europe [0]	hCoV-19/Austria/CeMM1760/2020|EPI_ISL_854138|2020-11-28|Europe [1]	hCoV-19/Netherlands/ZH-EMC-741/2020|EPI_ISL_632377|2020-09-07|Europe [1]	hCoV-19/Denmark/DCGC-2662/2020|EPI_ISL_617882|2020-08-17|Europe [1]	hCoV-19/Denmark/DCGC-2730/2020|EPI_ISL_616475|2020-08-17|Europe [1]	hCoV-19/Hungary/UD-90389/2020|EPI_ISL_671465|2020-10-03|Europe [1]	hCoV-19/England/QEUH-9D0C66/2020|EPI_ISL_589831|2020-09-16|Europe [1]	hCoV-19/Belgium/UGent-191/2020|EPI_ISL_717607|2020-10-20|Europe [1]	hCoV-19/Belgium/UGent-202/2020|EPI_ISL_717610|2020-10-22|Europe [1]	hCoV-19/Belgium/UGent-203/2020|EPI_ISL_717611|2020-10-22|Europe [1]	hCoV-19/Belgium/UGent-217/2020|EPI_ISL_717617|2020-10-20|Europe [1]	hCoV-19/Hungary/US-33714w/2020|EPI_ISL_677763|2020-09-02|Europe [1]	hCoV-19/England/QEUH-9E49FF/2020|EPI_ISL_579812|2020-09-23|Europe [1]	hCoV-19/England/MILK-9943A5/2020|EPI_ISL_551620|2020-08-26|Europe [1]	hCoV-19/England/ALDP-B62F9B/2020|EPI_ISL_655364|2020-11-08|Europe [1]	hCoV-19/Hungary/US-60544w/2020|EPI_ISL_677814|2020-10-02|Europe [1]	hCoV-19/England/CAMC-A3E48B/2020|EPI_ISL_609774|2020-10-06|Europe [1]	hCoV-19/England/QEUH-9FA8AE/2020|EPI_ISL_588103|2020-09-28|Europe [1]	hCoV-19/Netherlands/NB-EMC-298/2020|EPI_ISL_632510|2020-09-29|Europe [1]	hCoV-19/Netherlands/NB-EMC-299/2020|EPI_ISL_632511|2020-09-29|Europe [1]	hCoV-19/Netherlands/ZH-EMC-898/2020|EPI_ISL_632788|2020-10-21|Europe [1]	hCoV-19/Austria/CeMM1559/2020|EPI_ISL_854030|2020-11-02|Europe [1]	hCoV-19/Belgium/rega-0801927/2020|EPI_ISL_734869|2020-08-01|Europe [1]	hCoV-19/Denmark/DCGC-2839/2020|EPI_ISL_616666|2020-08-24|Europe [1]	hCoV-19/Denmark/DCGC-3061/2020|EPI_ISL_616841|2020-08-31|Europe [1]	hCoV-19/England/MILK-9A521D/2020|EPI_ISL_550182|2020-09-02|Europe [1]	hCoV-19/England/MILK-9AA852/2020|EPI_ISL_550794|2020-08-31|Europe [1]	hCoV-19/England/MILK-9AADDB/2020|EPI_ISL_550865|2020-09-01|Europe [1]	hCoV-19/England/MILK-9AB3BA/2020|EPI_ISL_551259|2020-08-31|Europe [1]	hCoV-19/England/MILK-9C3AD5/2020|EPI_ISL_566825|2020-09-09|Europe [1]	hCoV-19/England/MILK-9C461C/2020|EPI_ISL_566748|2020-09-09|Europe [1]	hCoV-19/England/MILK-A05FD7/2020|EPI_ISL_599871|2020-10-01|Europe [1]	hCoV-19/England/MILK-ACD296/2020|EPI_ISL_630260|2020-10-21|Europe [1]	hCoV-19/England/QEUH-99044C/2020|EPI_ISL_540074|2020-08-26|Europe [1]	hCoV-19/England/QEUH-9B4C59/2020|EPI_ISL_590375|2020-09-03|Europe [1]	hCoV-19/England/QEUH-9C83B7/2020|EPI_ISL_567122|2020-09-11|Europe [1]	hCoV-19/England/QEUH-9CA801/2020|EPI_ISL_567498|2020-09-10|Europe [1]	hCoV-19/England/QEUH-9CA959/2020|EPI_ISL_567458|2020-09-10|Europe [1]	hCoV-19/England/QEUH-A004EC/2020|EPI_ISL_600406|2020-09-30|Europe [1]	hCoV-19/England/QEUH-A0080E/2020|EPI_ISL_600194|2020-09-30|Europe [1]	hCoV-19/Hungary/UD-57985/2020|EPI_ISL_671445|2020-09-02|Europe [1]	hCoV-19/Hungary/UD-58011/2020|EPI_ISL_671448|2020-09-02|Europe [1]	hCoV-19/Hungary/UD-90300/2020|EPI_ISL_671458|2020-10-04|Europe [1]	hCoV-19/Hungary/UD-90462/2020|EPI_ISL_671470|2020-10-04|Europe [1]	hCoV-19/Iceland/4786/2020|EPI_ISL_828477|2020-09-06|Europe [1]	hCoV-19/Iceland/6357/2020|EPI_ISL_830032|2020-08-29|Europe [1]	hCoV-19/Iceland/6374/2020|EPI_ISL_830049|2020-09-01|Europe [1]	hCoV-19/England/MILK-9A8599/2020|EPI_ISL_550233|2020-09-02|Europe [1]	hCoV-19/England/QEUH-9E4968/2020|EPI_ISL_579835|2020-09-23|Europe [1]	hCoV-19/England/ALDP-9EA258/2020|EPI_ISL_580175|2020-09-24|Europe [1]	hCoV-19/England/MILK-A6B124/2020|EPI_ISL_608763|2020-10-09|Europe [1]	hCoV-19/England/QEUH-9FF593/2020|EPI_ISL_600145|2020-10-02|Europe [1]	hCoV-19/England/ALDP-AA2613/2020|EPI_ISL_630907|2020-10-22|Europe [1]	hCoV-19/England/QEUH-A5E3C4/2020|EPI_ISL_597444|2020-10-12|Europe [1]	hCoV-19/England/QEUH-A8BF8E/2020|EPI_ISL_643305|2020-10-15|Europe [1]	hCoV-19/Austria/CeMM1358/2020|EPI_ISL_853903|2020-08-19|Europe [0]	hCoV-19/Austria/CeMM1599/2020|EPI_ISL_853876|2020-11-10|Europe [0]	hCoV-19/Denmark/DCGC-2320/2020|EPI_ISL_617657|2020-08-10|Europe [0]	hCoV-19/Denmark/DCGC-2333/2020|EPI_ISL_617671|2020-08-10|Europe [0]	hCoV-19/Denmark/DCGC-2580/2020|EPI_ISL_616417|2020-08-17|Europe [0]	hCoV-19/Denmark/DCGC-2652/2020|EPI_ISL_617872|2020-08-17|Europe [0]	hCoV-19/Denmark/DCGC-2653/2020|EPI_ISL_617873|2020-08-17|Europe [0]	hCoV-19/Denmark/DCGC-2670/2020|EPI_ISL_617890|2020-08-17|Europe [0]	hCoV-19/Denmark/DCGC-2689/2020|EPI_ISL_617669|2020-08-10|Europe [0]	hCoV-19/Denmark/DCGC-2715/2020|EPI_ISL_616448|2020-08-17|Europe [0]	hCoV-19/Denmark/DCGC-2716/2020|EPI_ISL_616449|2020-08-17|Europe [0]	hCoV-19/Denmark/DCGC-2740/2020|EPI_ISL_616485|2020-08-17|Europe [0]	hCoV-19/Denmark/DCGC-2755/2020|EPI_ISL_616589|2020-08-24|Europe [0]	hCoV-19/Denmark/DCGC-2773/2020|EPI_ISL_616608|2020-08-24|Europe [0]	hCoV-19/Denmark/DCGC-2854/2020|EPI_ISL_616682|2020-08-17|Europe [0]	hCoV-19/Denmark/DCGC-2925/2020|EPI_ISL_616606|2020-08-24|Europe [0]	hCoV-19/Denmark/DCGC-3404/2020|EPI_ISL_616163|2020-08-31|Europe [0]	hCoV-19/Denmark/DCGC-3442/2020|EPI_ISL_616204|2020-08-31|Europe [0]	hCoV-19/Denmark/DCGC-3583/2020|EPI_ISL_615911|2020-08-03|Europe [0]	hCoV-19/Denmark/DCGC-3802/2020|EPI_ISL_622675|2020-08-17|Europe [0]	hCoV-19/Denmark/DCGC-3817/2020|EPI_ISL_622678|2020-08-17|Europe [0]	hCoV-19/Denmark/DCGC-4360/2020|EPI_ISL_615562|2020-09-07|Europe [0]	hCoV-19/Denmark/DCGC-4985/2020|EPI_ISL_621769|2020-09-14|Europe [0]	hCoV-19/Denmark/DCGC-5108/2020|EPI_ISL_621646|2020-09-21|Europe [0]	hCoV-19/Denmark/DCGC-6305/2020|EPI_ISL_615451|2020-08-31|Europe [0]	hCoV-19/England/ALDP-9CB0BD/2020|EPI_ISL_575578|2020-09-16|Europe [0]	hCoV-19/England/ALDP-9CB615/2020|EPI_ISL_575574|2020-09-16|Europe [0]	hCoV-19/England/ALDP-9CD7B6/2020|EPI_ISL_566199|2020-09-16|Europe [0]	hCoV-19/England/ALDP-9EA1B5/2020|EPI_ISL_580186|2020-09-24|Europe [0]	hCoV-19/England/ALDP-9EAD93/2020|EPI_ISL_579933|2020-09-24|Europe [0]	hCoV-19/England/ALDP-A2DB8A/2020|EPI_ISL_586925|2020-10-05|Europe [0]	hCoV-19/England/ALDP-A52481/2020|EPI_ISL_597895|2020-10-07|Europe [0]	hCoV-19/England/ALDP-A6D034/2020|EPI_ISL_608324|2020-10-14|Europe [0]	hCoV-19/England/ALDP-A6D1F5/2020|EPI_ISL_608316|2020-10-14|Europe [0]	hCoV-19/England/ALDP-A6D75D/2020|EPI_ISL_608170|2020-10-15|Europe [0]	hCoV-19/England/ALDP-AA09C1/2020|EPI_ISL_630920|2020-10-22|Europe [0]	hCoV-19/England/ALDP-AA2E1B/2020|EPI_ISL_624204|2020-10-22|Europe [0]	hCoV-19/England/CAMC-9914E1/2020|EPI_ISL_552180|2020-08-28|Europe [0]	hCoV-19/England/CAMC-9D7582/2020|EPI_ISL_584380|2020-09-18|Europe [0]	hCoV-19/England/CAMC-A81E30/2020|EPI_ISL_610888|2020-10-11|Europe [0]	hCoV-19/England/CAMC-B0944C/2020|EPI_ISL_673029|2020-10-29|Europe [0]	hCoV-19/England/MILK-97064C/2020|EPI_ISL_553147|2020-08-18|Europe [0]	hCoV-19/England/MILK-970934/2020|EPI_ISL_553088|2020-08-18|Europe [0]	hCoV-19/England/MILK-970943/2020|EPI_ISL_553115|2020-08-18|Europe [0]	hCoV-19/England/MILK-970F9C/2020|EPI_ISL_553133|2020-08-18|Europe [0]	hCoV-19/England/MILK-971818/2020|EPI_ISL_553214|2020-08-18|Europe [0]	hCoV-19/England/MILK-97589C/2020|EPI_ISL_552692|2020-08-20|Europe [0]	hCoV-19/England/MILK-976242/2020|EPI_ISL_575898|2020-08-20|Europe [0]	hCoV-19/England/MILK-97628E/2020|EPI_ISL_575892|2020-08-17|Europe [0]	hCoV-19/England/MILK-9767E9/2020|EPI_ISL_575783|2020-08-20|Europe [0]	hCoV-19/England/MILK-99188B/2020|EPI_ISL_576998|2020-08-26|Europe [0]	hCoV-19/England/MILK-991FFF/2020|EPI_ISL_540642|2020-08-27|Europe [0]	hCoV-19/England/MILK-995386/2020|EPI_ISL_552235|2020-08-24|Europe [0]	hCoV-19/England/MILK-99A0D5/2020|EPI_ISL_550339|2020-08-30|Europe [0]	hCoV-19/England/MILK-99DDEA/2020|EPI_ISL_550676|2020-08-31|Europe [0]	hCoV-19/England/MILK-99E280/2020|EPI_ISL_550632|2020-08-31|Europe [0]	hCoV-19/England/MILK-9A8DBF/2020|EPI_ISL_550057|2020-09-02|Europe [0]	hCoV-19/England/MILK-9A9264/2020|EPI_ISL_550997|2020-09-01|Europe [0]	hCoV-19/England/MILK-9C34C8/2020|EPI_ISL_566785|2020-09-10|Europe [0]	hCoV-19/England/MILK-9C41EE/2020|EPI_ISL_566718|2020-09-10|Europe [0]	hCoV-19/England/MILK-9D3F2E/2020|EPI_ISL_581371|2020-09-16|Europe [0]	hCoV-19/England/MILK-9D4576/2020|EPI_ISL_601761|2020-09-17|Europe [0]	hCoV-19/England/MILK-9D4804/2020|EPI_ISL_601780|2020-09-18|Europe [0]	hCoV-19/England/MILK-9D4F3C/2020|EPI_ISL_601526|2020-09-19|Europe [0]	hCoV-19/England/NORT-2A4E8A/2020|EPI_ISL_573412|2020-09-19|Europe [0]	hCoV-19/England/QEUH-96BDA9/2020|EPI_ISL_531339|2020-08-14|Europe [0]	hCoV-19/England/QEUH-96C1E8/2020|EPI_ISL_530814|2020-08-13|Europe [0]	hCoV-19/England/QEUH-96C8F2/2020|EPI_ISL_530788|2020-08-21|Europe [0]	hCoV-19/England/QEUH-96CB08/2020|EPI_ISL_530641|2020-08-21|Europe [0]	hCoV-19/England/QEUH-98FF30/2020|EPI_ISL_539946|2020-08-26|Europe [0]	hCoV-19/England/QEUH-997E47/2020|EPI_ISL_537160|2020-08-24|Europe [0]	hCoV-19/England/QEUH-9982E0/2020|EPI_ISL_539909|2020-08-25|Europe [0]	hCoV-19/England/QEUH-998480/2020|EPI_ISL_540042|2020-08-22|Europe [0]	hCoV-19/England/QEUH-998848/2020|EPI_ISL_539951|2020-08-24|Europe [0]	hCoV-19/England/QEUH-998C5B/2020|EPI_ISL_539986|2020-08-24|Europe [0]	hCoV-19/England/QEUH-9A3F54/2020|EPI_ISL_540150|2020-09-01|Europe [0]	hCoV-19/England/QEUH-9A42B4/2020|EPI_ISL_540145|2020-09-01|Europe [0]	hCoV-19/England/QEUH-9A4348/2020|EPI_ISL_540186|2020-09-01|Europe [0]	hCoV-19/England/QEUH-9B4A40/2020|EPI_ISL_590450|2020-09-03|Europe [0]	hCoV-19/England/QEUH-9B4D92/2020|EPI_ISL_590180|2020-09-07|Europe [0]	hCoV-19/England/QEUH-9B4F14/2020|EPI_ISL_590315|2020-09-07|Europe [0]	hCoV-19/England/QEUH-9B560F/2020|EPI_ISL_590203|2020-09-04|Europe [0]	hCoV-19/England/QEUH-9B70B4/2020|EPI_ISL_590603|2020-09-04|Europe [0]	hCoV-19/England/QEUH-9B763A/2020|EPI_ISL_590546|2020-09-08|Europe [0]	hCoV-19/England/QEUH-9B7694/2020|EPI_ISL_590654|2020-09-08|Europe [0]	hCoV-19/England/QEUH-9B7843/2020|EPI_ISL_590610|2020-09-08|Europe [0]	hCoV-19/England/QEUH-9B7931/2020|EPI_ISL_590484|2020-09-08|Europe [0]	hCoV-19/England/QEUH-9B7B68/2020|EPI_ISL_590544|2020-09-07|Europe [0]	hCoV-19/England/QEUH-9B7E05/2020|EPI_ISL_590602|2020-09-08|Europe [0]	hCoV-19/England/QEUH-9B8DF8/2020|EPI_ISL_549609|2020-09-07|Europe [0]	hCoV-19/England/QEUH-9C7F78/2020|EPI_ISL_567121|2020-09-11|Europe [0]	hCoV-19/England/QEUH-9C877F/2020|EPI_ISL_567236|2020-09-15|Europe [0]	hCoV-19/England/QEUH-9C96F9/2020|EPI_ISL_567420|2020-09-10|Europe [0]	hCoV-19/England/QEUH-9CEB6E/2020|EPI_ISL_590034|2020-09-17|Europe [0]	hCoV-19/England/QEUH-9CF74B/2020|EPI_ISL_590149|2020-09-15|Europe [0]	hCoV-19/England/QEUH-9CF8DF/2020|EPI_ISL_589926|2020-09-16|Europe [0]	hCoV-19/England/QEUH-9CFE19/2020|EPI_ISL_589944|2020-09-16|Europe [0]	hCoV-19/England/QEUH-9D04E6/2020|EPI_ISL_589822|2020-09-16|Europe [0]	hCoV-19/England/QEUH-9D0A5D/2020|EPI_ISL_589855|2020-09-16|Europe [0]	hCoV-19/England/QEUH-9D1649/2020|EPI_ISL_577293|2020-09-13|Europe [0]	hCoV-19/England/QEUH-9DA66E/2020|EPI_ISL_601413|2020-09-22|Europe [0]	hCoV-19/England/QEUH-9DA74D/2020|EPI_ISL_601331|2020-09-22|Europe [0]	hCoV-19/England/QEUH-9DA76B/2020|EPI_ISL_601362|2020-09-22|Europe [0]	hCoV-19/England/QEUH-9DABD8/2020|EPI_ISL_581090|2020-09-22|Europe [0]	hCoV-19/England/QEUH-9DACD5/2020|EPI_ISL_580954|2020-09-22|Europe [0]	hCoV-19/England/QEUH-9DC6E4/2020|EPI_ISL_581017|2020-09-21|Europe [0]	hCoV-19/England/QEUH-9DCC6A/2020|EPI_ISL_580872|2020-09-21|Europe [0]	hCoV-19/England/QEUH-9DCEDD/2020|EPI_ISL_580912|2020-09-22|Europe [0]	hCoV-19/England/QEUH-9DDE54/2020|EPI_ISL_599545|2020-09-21|Europe [0]	hCoV-19/England/QEUH-9DDF60/2020|EPI_ISL_599617|2020-09-21|Europe [0]	hCoV-19/England/QEUH-9E379C/2020|EPI_ISL_584871|2020-09-24|Europe [0]	hCoV-19/England/QEUH-9E3E97/2020|EPI_ISL_579848|2020-09-24|Europe [0]	hCoV-19/England/QEUH-9E494A/2020|EPI_ISL_579837|2020-09-23|Europe [0]	hCoV-19/England/QEUH-9E4959/2020|EPI_ISL_579816|2020-09-23|Europe [0]	hCoV-19/England/QEUH-9E532D/2020|EPI_ISL_579893|2020-09-23|Europe [0]	hCoV-19/England/QEUH-9E56AC/2020|EPI_ISL_579807|2020-09-22|Europe [0]	hCoV-19/England/QEUH-9F5287/2020|EPI_ISL_638660|2020-09-25|Europe [0]	hCoV-19/England/QEUH-9F53FD/2020|EPI_ISL_638674|2020-09-25|Europe [0]	hCoV-19/England/QEUH-9F5E1A/2020|EPI_ISL_588362|2020-09-25|Europe [0]	hCoV-19/England/QEUH-9F7A8D/2020|EPI_ISL_589072|2020-09-27|Europe [0]	hCoV-19/England/QEUH-9F9247/2020|EPI_ISL_588899|2020-09-26|Europe [0]	hCoV-19/England/QEUH-9F964B/2020|EPI_ISL_589088|2020-09-26|Europe [0]	hCoV-19/England/QEUH-9FF557/2020|EPI_ISL_600170|2020-10-02|Europe [0]	hCoV-19/England/QEUH-9FF6DC/2020|EPI_ISL_600265|2020-10-02|Europe [0]	hCoV-19/England/QEUH-9FF6FA/2020|EPI_ISL_600251|2020-10-02|Europe [0]	hCoV-19/England/QEUH-A21069/2020|EPI_ISL_587595|2020-10-01|Europe [0]	hCoV-19/England/QEUH-A211B1/2020|EPI_ISL_587389|2020-10-01|Europe [0]	hCoV-19/England/QEUH-A2247B/2020|EPI_ISL_587702|2020-10-01|Europe [0]	hCoV-19/England/QEUH-A224E4/2020|EPI_ISL_587685|2020-10-01|Europe [0]	hCoV-19/England/QEUH-A5E1D9/2020|EPI_ISL_597393|2020-10-12|Europe [0]	hCoV-19/England/QEUH-A9F8F5/2020|EPI_ISL_652686|2020-10-20|Europe [0]	hCoV-19/England/QEUH-AD236E/2020|EPI_ISL_634019|2020-10-24|Europe [0]	hCoV-19/England/QEUH-AD54B3/2020|EPI_ISL_633733|2020-10-26|Europe [0]	hCoV-19/England/QEUH-AF60E5/2020|EPI_ISL_653045|2020-10-30|Europe [0]	hCoV-19/Hungary/UD-56251/2020|EPI_ISL_671421|2020-08-31|Europe [0]	hCoV-19/Hungary/UD-56284/2020|EPI_ISL_671424|2020-08-31|Europe [0]	hCoV-19/Hungary/UD-57983/2020|EPI_ISL_671444|2020-09-02|Europe [0]	hCoV-19/Hungary/UD-58062/2020|EPI_ISL_671449|2020-09-02|Europe [0]	hCoV-19/Hungary/UD-58450/2020|EPI_ISL_671453|2020-09-03|Europe [0]	hCoV-19/Hungary/UD-90381/2020|EPI_ISL_671463|2020-10-03|Europe [0]	hCoV-19/Hungary/UD-90383/2020|EPI_ISL_671464|2020-10-03|Europe [0]	hCoV-19/Hungary/UD-90402/2020|EPI_ISL_671467|2020-10-04|Europe [0]	hCoV-19/Hungary/UD-91485/2020|EPI_ISL_671481|2020-10-05|Europe [0]	hCoV-19/Hungary/UD-91823/2020|EPI_ISL_671484|2020-10-06|Europe [0]	hCoV-19/Hungary/US-57525w/2020|EPI_ISL_677787|2020-10-02|Europe [0]	hCoV-19/Hungary/US-57557w/2020|EPI_ISL_677793|2020-10-02|Europe [0]	hCoV-19/Hungary/US-57576w/2020|EPI_ISL_677799|2020-10-01|Europe [0]	hCoV-19/Hungary/US-60568w/2020|EPI_ISL_677815|2020-09-29|Europe [0]	hCoV-19/Hungary/US-60592w/2020|EPI_ISL_677816|2020-10-02|Europe [0]	hCoV-19/Iceland/3649/2020|EPI_ISL_827341|2020-09-14|Europe [0]	hCoV-19/Northern Ireland/QEUH-95EB81/2020|EPI_ISL_532520|2020-08-09|Europe [0]	hCoV-19/Northern Ireland/QEUH-9620F4/2020|EPI_ISL_531751|2020-08-10|Europe [0]	hCoV-19/Northern Ireland/QEUH-96220D/2020|EPI_ISL_531627|2020-08-10|Europe [0]	hCoV-19/Northern Ireland/QEUH-96EA90/2020|EPI_ISL_530451|2020-08-19|Europe [0]	hCoV-19/Norway/3543/2020|EPI_ISL_590936|2020-09-17|Europe [0]	hCoV-19/Scotland/QEUH-96E16E/2020|EPI_ISL_530488|2020-08-20|Europe [0]	hCoV-19/Scotland/QEUH-9DC329/2020|EPI_ISL_601135|2020-09-22|Europe [0]	hCoV-19/Wales/CAMC-A595A5/2020|EPI_ISL_609164|2020-10-07|Europe [0]	hCoV-19/Wales/MILK-97172A/2020|EPI_ISL_553008|2020-08-18|Europe [0]	hCoV-19/Wales/MILK-97351F/2020|EPI_ISL_575857|2020-08-19|Europe [0]	hCoV-19/Wales/MILK-99391D/2020|EPI_ISL_552358|2020-08-26|Europe [0]	hCoV-19/England/MILK-99A2EE/2020|EPI_ISL_550410|2020-08-30|Europe [1]	hCoV-19/England/MILK-99CCA2/2020|EPI_ISL_549853|2020-08-30|Europe [1]	hCoV-19/England/MILK-99CD63/2020|EPI_ISL_549878|2020-08-30|Europe [1]	hCoV-19/England/MILK-99CD72/2020|EPI_ISL_549895|2020-08-30|Europe [1]	hCoV-19/England/MILK-9A5392/2020|EPI_ISL_550174|2020-09-01|Europe [1]	hCoV-19/England/MILK-9A5787/2020|EPI_ISL_550113|2020-09-04|Europe [1]	hCoV-19/Scotland/QEUH-96D35A/2020|EPI_ISL_534615|2020-08-20|Europe [1]	hCoV-19/Scotland/QEUH-96E33B/2020|EPI_ISL_534457|2020-08-20|Europe [1]	hCoV-19/Scotland/QEUH-96E4CF/2020|EPI_ISL_534501|2020-08-20|Europe [1]	hCoV-19/Scotland/QEUH-96E517/2020|EPI_ISL_534463|2020-08-20|Europe [1]	hCoV-19/Hungary/UD-94346/2020|EPI_ISL_678388|2020-10-08|Europe [1]	hCoV-19/England/MILK-9748BB/2020|EPI_ISL_575828|2020-08-21|Europe [1]	hCoV-19/England/QEUH-9DC6F3/2020|EPI_ISL_581052|2020-09-21|Europe [1]	hCoV-19/Hungary/US-30398w/2020|EPI_ISL_677730|2020-08-28|Europe [1]	hCoV-19/Hungary/US-32294w/2020|EPI_ISL_677741|2020-09-01|Europe [1]	hCoV-19/Netherlands/ZH-EMC-1021/2020|EPI_ISL_722618|2020-11-11|Europe [1]	hCoV-19/Belgium/UGent-181/2020|EPI_ISL_634892|2020-10-12|Europe [1]	hCoV-19/Belgium/rega-10181066/2020|EPI_ISL_735106|2020-10-18|Europe [1]	hCoV-19/Denmark/DCGC-11017/2020|EPI_ISL_670346|2020-11-02|Europe [1]	hCoV-19/Denmark/DCGC-11370/2020|EPI_ISL_670870|2020-11-02|Europe [1]	hCoV-19/Denmark/DCGC-3103/2020|EPI_ISL_615919|2020-08-31|Europe [1]	hCoV-19/Denmark/DCGC-3122/2020|EPI_ISL_615939|2020-08-31|Europe [1]	hCoV-19/Denmark/DCGC-3447/2020|EPI_ISL_616210|2020-08-31|Europe [1]	hCoV-19/Denmark/DCGC-3475/2020|EPI_ISL_616262|2020-08-31|Europe [1]	hCoV-19/Denmark/DCGC-3523/2020|EPI_ISL_616314|2020-08-31|Europe [1]	hCoV-19/Denmark/DCGC-3572/2020|EPI_ISL_616367|2020-08-31|Europe [1]	hCoV-19/Denmark/DCGC-3689/2020|EPI_ISL_615464|2020-09-07|Europe [1]	hCoV-19/Denmark/DCGC-3716/2020|EPI_ISL_615494|2020-08-31|Europe [1]	hCoV-19/Denmark/DCGC-3724/2020|EPI_ISL_615504|2020-08-31|Europe [1]	hCoV-19/Denmark/DCGC-3798/2020|EPI_ISL_622700|2020-08-31|Europe [1]	hCoV-19/Denmark/DCGC-3931/2020|EPI_ISL_615842|2020-09-14|Europe [1]	hCoV-19/Denmark/DCGC-4134/2020|EPI_ISL_621954|2020-09-21|Europe [1]	hCoV-19/Denmark/DCGC-4262/2020|EPI_ISL_615699|2020-09-07|Europe [1]	hCoV-19/Denmark/DCGC-4336/2020|EPI_ISL_615536|2020-09-07|Europe [1]	hCoV-19/Denmark/DCGC-4637/2020|EPI_ISL_621306|2020-09-21|Europe [1]	hCoV-19/Denmark/DCGC-4855/2020|EPI_ISL_621541|2020-09-14|Europe [1]	hCoV-19/Denmark/DCGC-4972/2020|EPI_ISL_621510|2020-09-21|Europe [1]	hCoV-19/Denmark/DCGC-5012/2020|EPI_ISL_621801|2020-09-21|Europe [1]	hCoV-19/Denmark/DCGC-5063/2020|EPI_ISL_621601|2020-09-21|Europe [1]	hCoV-19/Denmark/DCGC-5261/2020|EPI_ISL_615192|2020-09-07|Europe [1]	hCoV-19/Denmark/DCGC-5262/2020|EPI_ISL_615193|2020-09-07|Europe [1]	hCoV-19/Denmark/DCGC-5266/2020|EPI_ISL_615197|2020-09-14|Europe [1]	hCoV-19/Denmark/DCGC-5470/2020|EPI_ISL_620795|2020-09-21|Europe [1]	hCoV-19/Denmark/DCGC-5845/2020|EPI_ISL_621032|2020-09-28|Europe [1]	hCoV-19/Denmark/DCGC-6223/2020|EPI_ISL_620126|2020-10-05|Europe [1]	hCoV-19/Denmark/DCGC-6462/2020|EPI_ISL_620362|2020-10-12|Europe [1]	hCoV-19/Denmark/DCGC-7039/2020|EPI_ISL_619887|2020-10-12|Europe [1]	hCoV-19/Denmark/DCGC-7339/2020|EPI_ISL_619317|2020-10-12|Europe [1]	hCoV-19/Denmark/DCGC-7468/2020|EPI_ISL_618417|2020-10-12|Europe [1]	hCoV-19/Denmark/DCGC-7557/2020|EPI_ISL_618475|2020-10-12|Europe [1]	hCoV-19/Denmark/DCGC-7705/2020|EPI_ISL_618573|2020-10-19|Europe [1]	hCoV-19/Denmark/DCGC-7803/2020|EPI_ISL_618792|2020-10-19|Europe [1]	hCoV-19/Denmark/DCGC-8009/2020|EPI_ISL_617135|2020-10-26|Europe [1]	hCoV-19/Denmark/DCGC-8292/2020|EPI_ISL_617297|2020-10-26|Europe [1]	hCoV-19/Denmark/DCGC-8293/2020|EPI_ISL_617302|2020-10-26|Europe [1]	hCoV-19/Denmark/DCGC-8294/2020|EPI_ISL_617310|2020-10-26|Europe [1]	hCoV-19/Denmark/DCGC-8439/2020|EPI_ISL_617926|2020-10-26|Europe [1]	hCoV-19/Denmark/DCGC-8465/2020|EPI_ISL_617929|2020-10-26|Europe [1]	hCoV-19/England/MILK-974FC5/2020|EPI_ISL_552454|2020-08-20|Europe [1]	hCoV-19/England/MILK-9932F4/2020|EPI_ISL_552152|2020-08-27|Europe [1]	hCoV-19/England/MILK-99A381/2020|EPI_ISL_550269|2020-08-29|Europe [1]	hCoV-19/England/MILK-9C260F/2020|EPI_ISL_566550|2020-09-10|Europe [1]	hCoV-19/England/MILK-A05EAD/2020|EPI_ISL_599862|2020-09-30|Europe [1]	hCoV-19/England/MILK-ABB811/2020|EPI_ISL_623430|2020-10-21|Europe [1]	hCoV-19/England/QEUH-95DCF8/2020|EPI_ISL_536971|2020-08-07|Europe [1]	hCoV-19/England/QEUH-9B4A8C/2020|EPI_ISL_590185|2020-09-03|Europe [1]	hCoV-19/England/QEUH-9B4A9B/2020|EPI_ISL_590241|2020-09-03|Europe [1]	hCoV-19/England/QEUH-9B4E9F/2020|EPI_ISL_590266|2020-09-03|Europe [1]	hCoV-19/England/QEUH-9B53EA/2020|EPI_ISL_590407|2020-09-03|Europe [1]	hCoV-19/France/BRE-8937/2020|EPI_ISL_560605|2020-07-29|Europe [1]	hCoV-19/France/BRE-IPP11310/2020|EPI_ISL_754856|2020-09-16|Europe [1]	hCoV-19/France/BRE-IPP9970/2020|EPI_ISL_718229|2020-09-14|Europe [1]	hCoV-19/France/HDF-9440/2020|EPI_ISL_614284|2020-10-12|Europe [1]	hCoV-19/France/IDF-9139/2020|EPI_ISL_593906|2020-09-15|Europe [1]	hCoV-19/France/IDF-9140/2020|EPI_ISL_593928|2020-09-15|Europe [1]	hCoV-19/Denmark/DCGC-2659/2020|EPI_ISL_617879|2020-08-17|Europe [0]	hCoV-19/England/QEUH-9CED1D/2020|EPI_ISL_590129|2020-09-17|Europe [1]	hCoV-19/Denmark/DCGC-11506/2020|EPI_ISL_670963|2020-11-02|Europe [1]	hCoV-19/England/CAMC-9D729A/2020|EPI_ISL_584358|2020-09-20|Europe [1]	hCoV-19/England/MILK-9730A5/2020|EPI_ISL_575936|2020-08-20|Europe [1]	hCoV-19/England/QEUH-9B7B95/2020|EPI_ISL_590616|2020-09-04|Europe [1]	hCoV-19/England/QEUH-AD31DC/2020|EPI_ISL_633945|2020-10-26|Europe [1]	hCoV-19/England/MILK-971098/2020|EPI_ISL_553075|2020-08-16|Europe [1]	hCoV-19/England/QEUH-9CF417/2020|EPI_ISL_590100|2020-09-17|Europe [1]	hCoV-19/England/MILK-9A8380/2020|EPI_ISL_550100|2020-09-02|Europe [0]	hCoV-19/England/QEUH-9CEBF5/2020|EPI_ISL_590118|2020-09-17|Europe [0]	hCoV-19/England/QEUH-A5E959/2020|EPI_ISL_597336|2020-10-12|Europe [1]	hCoV-19/England/QEUH-9F6365/2020|EPI_ISL_589002|2020-09-24|Europe [0]	hCoV-19/Hungary/US-57527w/2020|EPI_ISL_677788|2020-10-02|Europe [1]	hCoV-19/Hungary/US-60347w/2020|EPI_ISL_677802|2020-10-01|Europe [1]	hCoV-19/England/QEUH-9CE5CA/2020|EPI_ISL_590160|2020-09-17|Europe [1]	hCoV-19/England/ALDP-AA4699/2020|EPI_ISL_624521|2020-10-21|Europe [1]	hCoV-19/England/QEUH-B12D18/2020|EPI_ISL_641901|2020-10-31|Europe [1]	hCoV-19/England/MILK-975225/2020|EPI_ISL_552676|2020-08-21|Europe [1]	hCoV-19/England/CAMC-A5950F/2020|EPI_ISL_597001|2020-10-08|Europe [1]	hCoV-19/England/MILK-99A63D/2020|EPI_ISL_550344|2020-08-29|Europe [1]	hCoV-19/England/ALDP-A6EDA5/2020|EPI_ISL_607038|2020-10-15|Europe [1]	hCoV-19/England/ALDP-A6EDC3/2020|EPI_ISL_607055|2020-10-15|Europe [1]	hCoV-19/England/MILK-97065B/2020|EPI_ISL_553077|2020-08-18|Europe [1]	hCoV-19/England/ALDP-9E6517/2020|EPI_ISL_580405|2020-09-25|Europe [1]	hCoV-19/Belgium/ULG-11176/2020|EPI_ISL_824812|2020-12-29|Europe [1]	hCoV-19/England/ALDP-A2F256/2020|EPI_ISL_587216|2020-10-05|Europe [1]	hCoV-19/England/MILK-970266/2020|EPI_ISL_553227|2020-08-17|Europe [1]	hCoV-19/England/MILK-970363/2020|EPI_ISL_553072|2020-08-18|Europe [1]	hCoV-19/England/MILK-9732EB/2020|EPI_ISL_575852|2020-08-19|Europe [1]	hCoV-19/England/MILK-99D148/2020|EPI_ISL_549945|2020-08-30|Europe [1]	hCoV-19/England/MILK-A068DB/2020|EPI_ISL_599919|2020-10-01|Europe [1]	hCoV-19/England/NORT-1B6BF35/2020|EPI_ISL_612554|2020-09-25|Europe [0]	hCoV-19/England/CAMC-A5739E/2020|EPI_ISL_597361|2020-10-09|Europe [1]	hCoV-19/England/MILK-9A5769/2020|EPI_ISL_550219|2020-09-04|Europe [1]	hCoV-19/England/MILK-9D4822/2020|EPI_ISL_601701|2020-09-18|Europe [0]	hCoV-19/England/MILK-993160/2020|EPI_ISL_552161|2020-08-27|Europe [1]	hCoV-19/England/QEUH-A0B8A9/2020|EPI_ISL_599307|2020-10-03|Europe [1]	hCoV-19/England/QEUH-A0B8C7/2020|EPI_ISL_599148|2020-10-03|Europe [1]	hCoV-19/England/QEUH-9CED2C/2020|EPI_ISL_590123|2020-09-17|Europe [1]	hCoV-19/Denmark/DCGC-2543/2020|EPI_ISL_616519|2020-08-17|Europe [1]	hCoV-19/Northern Ireland/QEUH-969E02/2020|EPI_ISL_530880|2020-08-14|Europe [1]	hCoV-19/England/MILK-993CBA/2020|EPI_ISL_552348|2020-08-27|Europe [0]	hCoV-19/Hungary/UD-90323/2020|EPI_ISL_671460|2020-10-04|Europe [1]	hCoV-19/Hungary/UD-90554/2020|EPI_ISL_671475|2020-10-04|Europe [1]	hCoV-19/Hungary/UD-94357/2020|EPI_ISL_678393|2020-10-08|Europe [1]	hCoV-19/England/QEUH-A0AAFF/2020|EPI_ISL_599172|2020-10-01|Europe [1]	hCoV-19/Scotland/CVR4036/2020|EPI_ISL_535133|2020-08-30|Europe [1]	hCoV-19/England/QEUH-9B7EE7/2020|EPI_ISL_590518|2020-09-08|Europe [0]	hCoV-19/Denmark/DCGC-3117/2020|EPI_ISL_615934|2020-08-31|Europe [1]	hCoV-19/England/QEUH-96F6D7/2020|EPI_ISL_530564|2020-08-17|Europe [0]	hCoV-19/Iceland/3817/2020|EPI_ISL_827513|2020-09-02|Europe [1]	hCoV-19/England/QEUH-9CEB9B/2020|EPI_ISL_590171|2020-09-17|Europe [1]	hCoV-19/England/CAMC-9DF53F/2020|EPI_ISL_638411|2020-09-21|Europe [0]	hCoV-19/England/QEUH-9E37BA/2020|EPI_ISL_584873|2020-09-24|Europe [0]	hCoV-19/England/ALDP-9E93A1/2020|EPI_ISL_584211|2020-09-24|Europe [0]	hCoV-19/Hungary/US-55426w/2020|EPI_ISL_677771|2020-10-02|Europe [1]	hCoV-19/England/QEUH-9DCEEC/2020|EPI_ISL_580894|2020-09-22|Europe [1]	hCoV-19/England/QEUH-9E3978/2020|EPI_ISL_584880|2020-09-24|Europe [1]	hCoV-19/England/NORT-2A60BF/2020|EPI_ISL_637522|2020-10-26|Europe [0]	hCoV-19/England/LOND-DAE05/2020|EPI_ISL_724714|2020-11-16|Europe [0]	hCoV-19/England/ALDP-9E9866/2020|EPI_ISL_584256|2020-09-24|Europe [1]	hCoV-19/Denmark/DCGC-4994/2020|EPI_ISL_621780|2020-09-14|Europe [0]	hCoV-19/Hungary/US-57376w/2020|EPI_ISL_677777|2020-10-01|Europe [1]	hCoV-19/Netherlands/GE-RIVM-20288/2020|EPI_ISL_723427|2020-11-10|Europe [1]	hCoV-19/Northern Ireland/QEUH-96221C/2020|EPI_ISL_531712|2020-08-10|Europe [1]	hCoV-19/England/MILK-9C1EBD/2020|EPI_ISL_566596|2020-09-10|Europe [1]	hCoV-19/England/MILK-9C2C0D/2020|EPI_ISL_566433|2020-09-10|Europe [1]	hCoV-19/Netherlands/ZH-EMC-512/2020|EPI_ISL_577941|2020-08-26|Europe [1]	hCoV-19/Hungary/UD-90455/2020|EPI_ISL_671469|2020-10-04|Europe [1]	hCoV-19/Hungary/UD-90635/2020|EPI_ISL_671477|2020-10-04|Europe [1]	hCoV-19/England/ALDP-BB38DC/2020|EPI_ISL_702006|2020-11-20|Europe [1]	hCoV-19/England/ALDP-9E5AFB/2020|EPI_ISL_589318|2020-09-24|Europe [0]	hCoV-19/Netherlands/ZH-EMC-650/2020|EPI_ISL_578078|2020-09-27|Europe [1]	hCoV-19/England/ALDP-B83BCD/2020|EPI_ISL_675701|2020-11-14|Europe [1]	hCoV-19/England/ALDP-BBA116/2020|EPI_ISL_701817|2020-11-20|Europe [1]	hCoV-19/England/ALDP-BC784E/2020|EPI_ISL_721513|2020-11-22|Europe [1]	hCoV-19/Hungary/US-32312w/2020|EPI_ISL_677744|2020-09-01|Europe [1]	hCoV-19/England/QEUH-9DAEDF/2020|EPI_ISL_580889|2020-09-22|Europe [1]	hCoV-19/England/QEUH-9DD829/2020|EPI_ISL_599719|2020-09-21|Europe [0]	hCoV-19/England/MILK-9F1DE4/2020|EPI_ISL_589575|2020-09-24|Europe [1]	hCoV-19/England/ALDP-9CD965/2020|EPI_ISL_566303|2020-09-16|Europe [0]	hCoV-19/England/QEUH-9DD81A/2020|EPI_ISL_599714|2020-09-21|Europe [1]	hCoV-19/England/QEUH-9CA4EF/2020|EPI_ISL_567409|2020-09-13|Europe [0]	hCoV-19/England/QEUH-9E3750/2020|EPI_ISL_584869|2020-09-24|Europe [0]	hCoV-19/England/QEUH-A9D271/2020|EPI_ISL_727774|2020-10-20|Europe [0]	hCoV-19/Belgium/ULG-10461/2020|EPI_ISL_581632|2020-08-31|Europe [1]	hCoV-19/Slovakia/UKBA-315/2020|EPI_ISL_583483|2020-09-10|Europe [1]	hCoV-19/England/NORT-2A49C5/2020|EPI_ISL_572704|2020-09-14|Europe [0]	hCoV-19/Slovakia/UKBA-317/2020|EPI_ISL_583485|2020-09-16|Europe [1]	hCoV-19/Denmark/DCGC-8212/2020|EPI_ISL_617280|2020-10-26|Europe [1]	hCoV-19/Hungary/UD-91459/2020|EPI_ISL_671480|2020-10-05|Europe [0]	hCoV-19/Hungary/UD-57889/2020|EPI_ISL_671436|2020-09-02|Europe [1]	hCoV-19/England/ALDP-A92977/2020|EPI_ISL_610978|2020-10-19|Europe [1]	hCoV-19/Northern Ireland/QEUH-96A9D3/2020|EPI_ISL_531393|2020-08-17|Europe [1]	hCoV-19/England/QEUH-9E3F58/2020|EPI_ISL_579796|2020-09-24|Europe [1]	hCoV-19/Denmark/DCGC-2322/2020|EPI_ISL_617659|2020-08-10|Europe [1]	hCoV-19/England/QEUH-9B464C/2020|EPI_ISL_590279|2020-09-03|Europe [1]	hCoV-19/England/ALDP-9EAC5A/2020|EPI_ISL_579987|2020-09-24|Europe [0]	hCoV-19/Denmark/DCGC-2783/2020|EPI_ISL_616618|2020-08-24|Europe [0]	hCoV-19/Austria/CeMM1565/2020|EPI_ISL_854036|2020-11-04|Europe [1]	hCoV-19/England/MILK-976479/2020|EPI_ISL_575896|2020-08-20|Europe [1]	hCoV-19/England/QEUH-9C84A5/2020|EPI_ISL_567135|2020-09-11|Europe [1]	hCoV-19/England/QEUH-9C9F76/2020|EPI_ISL_567323|2020-09-10|Europe [1]	hCoV-19/England/QEUH-9CA82F/2020|EPI_ISL_567508|2020-09-10|Europe [1]	hCoV-19/England/MILK-9A9D18/2020|EPI_ISL_551265|2020-09-01|Europe [1]	hCoV-19/Denmark/DCGC-2937/2020|EPI_ISL_616698|2020-08-24|Europe [1]	hCoV-19/Denmark/DCGC-3033/2020|EPI_ISL_616811|2020-08-24|Europe [1]	hCoV-19/Denmark/DCGC-3034/2020|EPI_ISL_616812|2020-08-24|Europe [1]	hCoV-19/Denmark/DCGC-3052/2020|EPI_ISL_616832|2020-08-31|Europe [1]	hCoV-19/Denmark/DCGC-2750/2020|EPI_ISL_616495|2020-08-17|Europe [1]	hCoV-19/England/QEUH-96FD5A/2020|EPI_ISL_540297|2020-08-18|Europe [0]	hCoV-19/England/ALDP-AA4FF8/2020|EPI_ISL_630788|2020-10-21|Europe [1]	hCoV-19/Hungary/US-57595w/2020|EPI_ISL_677800|2020-10-02|Europe [1]	hCoV-19/Hungary/US-60431w/2020|EPI_ISL_677806|2020-10-02|Europe [1]	hCoV-19/England/QEUH-9CE1C6/2020|EPI_ISL_590072|2020-09-15|Europe [0]	hCoV-19/Hungary/US-60346w/2020|EPI_ISL_677801|2020-10-01|Europe [1]	hCoV-19/England/QEUH-9B8A97/2020|EPI_ISL_549679|2020-09-07|Europe [1]	hCoV-19/England/MILK-993E1E/2020|EPI_ISL_551708|2020-08-22|Europe [1]	hCoV-19/England/MILK-9945EB/2020|EPI_ISL_552314|2020-08-25|Europe [1]	hCoV-19/England/QEUH-9E52B7/2020|EPI_ISL_579886|2020-09-23|Europe [0]	hCoV-19/England/MILK-9704CA/2020|EPI_ISL_553070|2020-08-18|Europe [1]	hCoV-19/England/MILK-975076/2020|EPI_ISL_552546|2020-08-20|Europe [0]	hCoV-19/England/MILK-995C5E/2020|EPI_ISL_551600|2020-08-25|Europe [1]	hCoV-19/England/MILK-9706E2/2020|EPI_ISL_553126|2020-08-17|Europe [0]	hCoV-19/England/QEUH-9CE867/2020|EPI_ISL_590026|2020-09-17|Europe [1]	hCoV-19/England/QEUH-9F4F90/2020|EPI_ISL_638645|2020-09-25|Europe [0]	hCoV-19/Scotland/CVR5312/2020|EPI_ISL_651750|2020-10-23|Europe [1]	hCoV-19/Hungary/UD-90395/2020|EPI_ISL_671466|2020-10-04|Europe [1]	hCoV-19/England/MILK-991BBF/2020|EPI_ISL_577029|2020-08-27|Europe [0]	hCoV-19/England/QEUH-9FAC66/2020|EPI_ISL_588185|2020-09-26|Europe [0]	hCoV-19/England/MILK-975A96/2020|EPI_ISL_552606|2020-08-21|Europe [0]	hCoV-19/England/CAMC-990D14/2020|EPI_ISL_551898|2020-08-27|Europe [1]	hCoV-19/Hungary/UD-57989/2020|EPI_ISL_671446|2020-09-02|Europe [1]	hCoV-19/England/QEUH-A1DF09/2020|EPI_ISL_587555|2020-10-01|Europe [0]	hCoV-19/England/ALDP-A68190/2020|EPI_ISL_608431|2020-10-12|Europe [1]	hCoV-19/England/QEUH-9FF214/2020|EPI_ISL_600409|2020-10-02|Europe [1]	hCoV-19/Hungary/US-56267w/2020|EPI_ISL_677776|2020-10-02|Europe [1]	hCoV-19/England/MILK-9959FD/2020|EPI_ISL_551632|2020-08-23|Europe [1]	hCoV-19/England/QEUH-AF5101/2020|EPI_ISL_662929|2020-10-30|Europe [1]	hCoV-19/England/ALDP-A2F6D2/2020|EPI_ISL_587126|2020-10-05|Europe [1]	hCoV-19/England/ALDP-A857AA/2020|EPI_ISL_610354|2020-10-17|Europe [1]	hCoV-19/England/ALDP-B5DB80/2020|EPI_ISL_723565|2020-11-10|Europe [1]	hCoV-19/England/MILK-9D3E03/2020|EPI_ISL_601752|2020-09-17|Europe [0]	hCoV-19/Hungary/US-57395w/2020|EPI_ISL_677778|2020-10-02|Europe [0]	hCoV-19/Northern Ireland/QEUH-96410E/2020|EPI_ISL_536931|2020-08-12|Europe [1]	hCoV-19/England/CAMC-A82E99/2020|EPI_ISL_610877|2020-10-12|Europe [1]	hCoV-19/England/QEUH-990734/2020|EPI_ISL_530378|2020-08-29|Europe [0]	hCoV-19/England/MILK-9A948C/2020|EPI_ISL_551266|2020-09-01|Europe [1]	hCoV-19/England/MILK-9AA4E5/2020|EPI_ISL_550891|2020-09-01|Europe [1]	hCoV-19/England/MILK-97542F/2020|EPI_ISL_552575|2020-08-21|Europe [1]	hCoV-19/England/MILK-B8E47C/2020|EPI_ISL_674644|2020-11-13|Europe [1]	hCoV-19/England/ALDP-B1DBC8/2020|EPI_ISL_645855|2020-11-01|Europe [0]	hCoV-19/England/ALDP-A87B51/2020|EPI_ISL_606180|2020-10-17|Europe [1]	hCoV-19/England/MILK-A7A298/2020|EPI_ISL_606729|2020-10-15|Europe [1]	hCoV-19/England/ALDP-9E967B/2020|EPI_ISL_584232|2020-09-24|Europe [1]	hCoV-19/England/QEUH-998417/2020|EPI_ISL_540126|2020-08-24|Europe [0]	hCoV-19/England/SHEF-D34FB/2020|EPI_ISL_613409|2020-10-11|Europe [0]	hCoV-19/England/MILK-A7C6A9/2020|EPI_ISL_607510|2020-10-15|Europe [1]	hCoV-19/England/MILK-9AB50F/2020|EPI_ISL_551097|2020-08-31|Europe [1]	hCoV-19/England/SHEF-D13E1/2020|EPI_ISL_653093|2020-10-05|Europe [1]	hCoV-19/England/QEUH-A01C6B/2020|EPI_ISL_595832|2020-10-02|Europe [0]	hCoV-19/England/QEUH-9FAFE5/2020|EPI_ISL_588118|2020-09-29|Europe [0]	hCoV-19/England/QEUH-9CEB7D/2020|EPI_ISL_590119|2020-09-17|Europe [0]	hCoV-19/England/QEUH-B9E822/2020|EPI_ISL_719830|2020-11-18|Europe [0]	hCoV-19/England/MILK-A7A2E3/2020|EPI_ISL_606802|2020-10-15|Europe [1]	hCoV-19/England/ALDP-C48B4B/2020|EPI_ISL_736546|2020-12-11|Europe [1]	hCoV-19/England/SHEF-C2529/2020|EPI_ISL_611745|2020-10-15|Europe [1]	hCoV-19/England/SHEF-CE754/2020|EPI_ISL_572418|2020-09-20|Europe [1]	hCoV-19/Scotland/MILK-974E22/2020|EPI_ISL_568466|2020-08-20|Europe [1]	hCoV-19/England/ALDP-9C5F5C/2020|EPI_ISL_567845|2020-09-10|Europe [1]	hCoV-19/England/MILK-B8C70C/2020|EPI_ISL_675729|2020-11-12|Europe [1]	hCoV-19/Norway/3824/2020|EPI_ISL_590976|2020-09-23|Europe [1]	hCoV-19/Norway/3913/2020|EPI_ISL_591018|2020-09-28|Europe [1]	hCoV-19/Norway/3915/2020|EPI_ISL_591019|2020-09-29|Europe [1]	hCoV-19/Norway/3985/2020|EPI_ISL_590954|2020-09-24|Europe [1]	hCoV-19/Norway/3986/2020|EPI_ISL_590955|2020-09-25|Europe [1]	hCoV-19/Norway/3992/2020|EPI_ISL_590958|2020-09-21|Europe [1]	hCoV-19/Norway/4003/2020|EPI_ISL_590959|2020-09-21|Europe [1]	hCoV-19/Norway/4004/2020|EPI_ISL_590960|2020-09-21|Europe [1]	hCoV-19/Norway/4006/2020|EPI_ISL_590961|2020-09-21|Europe [1]	hCoV-19/Norway/4007/2020|EPI_ISL_590962|2020-09-21|Europe [1]	hCoV-19/Norway/4011/2020|EPI_ISL_590964|2020-09-21|Europe [1]	hCoV-19/Norway/4014/2020|EPI_ISL_590967|2020-09-21|Europe [1]	hCoV-19/Norway/4015/2020|EPI_ISL_590968|2020-09-21|Europe [1]	hCoV-19/Norway/4018/2020|EPI_ISL_590969|2020-09-21|Europe [1]	hCoV-19/Norway/4021/2020|EPI_ISL_590971|2020-09-21|Europe [1]	hCoV-19/Norway/4028/2020|EPI_ISL_590975|2020-09-21|Europe [1]	hCoV-19/Norway/4036/2020|EPI_ISL_775523|2020-09-28|Europe [1]	hCoV-19/Norway/4037/2020|EPI_ISL_775467|2020-09-29|Europe [1]	hCoV-19/Norway/4042/2020|EPI_ISL_635130|2020-09-24|Europe [1]	hCoV-19/Norway/4045/2020|EPI_ISL_635131|2020-09-24|Europe [1]	hCoV-19/Norway/4046/2020|EPI_ISL_775440|2020-10-06|Europe [1]	hCoV-19/Norway/4108/2020|EPI_ISL_635184|2020-09-23|Europe [1]	hCoV-19/Norway/4109/2020|EPI_ISL_635133|2020-09-21|Europe [1]	hCoV-19/Norway/4332/2020|EPI_ISL_635163|2020-10-12|Europe [1]	hCoV-19/Norway/4338/2020|EPI_ISL_775448|2020-10-12|Europe [1]	hCoV-19/Norway/4601/2020|EPI_ISL_775478|2020-10-14|Europe [1]	hCoV-19/Norway/4678/2020|EPI_ISL_775479|2020-09-28|Europe [1]	hCoV-19/Norway/4701/2020|EPI_ISL_635071|2020-10-12|Europe [1]	hCoV-19/Norway/4702/2020|EPI_ISL_635072|2020-10-12|Europe [1]	hCoV-19/Norway/4878/2020|EPI_ISL_775481|2020-09-30|Europe [1]	hCoV-19/Norway/3987/2020|EPI_ISL_590956|2020-09-21|Europe [1]	hCoV-19/Norway/4016/2020|EPI_ISL_590877|2020-09-28|Europe [1]	hCoV-19/Norway/4367/2020|EPI_ISL_759969|2020-10-14|Europe [1]	hCoV-19/England/QEUH-96DD98/2020|EPI_ISL_530726|2020-08-21|Europe [1]	hCoV-19/Denmark/DCGC-6145/2020|EPI_ISL_621179|2020-09-14|Europe [0]	hCoV-19/Denmark/DCGC-2622/2020|EPI_ISL_616501|2020-08-17|Europe [0]	hCoV-19/Denmark/DCGC-2695/2020|EPI_ISL_616427|2020-08-17|Europe [0]	hCoV-19/Denmark/DCGC-6018/2020|EPI_ISL_621127|2020-09-21|Europe [0]	hCoV-19/Denmark/DCGC-3862/2020|EPI_ISL_622740|2020-09-07|Europe [1]	hCoV-19/Denmark/DCGC-4685/2020|EPI_ISL_621917|2020-09-14|Europe [1]	hCoV-19/Denmark/DCGC-7103/2020|EPI_ISL_618922|2020-10-12|Europe [1]	hCoV-19/Denmark/DCGC-8291/2020|EPI_ISL_616916|2020-10-26|Europe [1]	hCoV-19/Denmark/DCGC-2658/2020|EPI_ISL_617878|2020-08-17|Europe [0]	hCoV-19/Denmark/DCGC-2426/2020|EPI_ISL_617508|2020-08-10|Europe [1]	hCoV-19/England/MILK-97355B/2020|EPI_ISL_575874|2020-08-19|Europe [0]	hCoV-19/England/MILK-97356A/2020|EPI_ISL_575978|2020-08-14|Europe [0]	hCoV-19/England/MILK-9710E3/2020|EPI_ISL_553093|2020-08-16|Europe [0]	hCoV-19/England/MILK-993731/2020|EPI_ISL_552023|2020-08-27|Europe [0]	hCoV-19/England/ALDP-9E94F9/2020|EPI_ISL_638288|2020-09-24|Europe [1]	hCoV-19/England/ALDP-9CDFAF/2020|EPI_ISL_566283|2020-09-16|Europe [1]	hCoV-19/England/QEUH-9DA67D/2020|EPI_ISL_601400|2020-09-22|Europe [1]	hCoV-19/England/MILK-9A9E06/2020|EPI_ISL_551196|2020-09-01|Europe [1]	hCoV-19/Wales/CAMC-A590E0/2020|EPI_ISL_609163|2020-10-07|Europe [1]	hCoV-19/England/MILK-974851/2020|EPI_ISL_575814|2020-08-21|Europe [1]	hCoV-19/England/MILK-975CDC/2020|EPI_ISL_552791|2020-08-17|Europe [0]	hCoV-19/England/MILK-976303/2020|EPI_ISL_575871|2020-08-19|Europe [0]	hCoV-19/Hungary/US-55285w/2020|EPI_ISL_677769|2020-10-01|Europe [1]	hCoV-19/Hungary/UD-90625/2020|EPI_ISL_671476|2020-10-04|Europe [1]	hCoV-19/Denmark/DCGC-3326/2020|EPI_ISL_616080|2020-08-31|Europe [1]	hCoV-19/England/QEUH-9B4C95/2020|EPI_ISL_590396|2020-09-03|Europe [1]	hCoV-19/England/SHEF-CCB0F/2020|EPI_ISL_611541|2020-10-11|Europe [1]	hCoV-19/England/ALDP-9E8111/2020|EPI_ISL_638238|2020-09-24|Europe [1]	hCoV-19/England/QEUH-9B90C1/2020|EPI_ISL_549700|2020-09-07|Europe [0]	hCoV-19/England/QEUH-9F3DD3/2020|EPI_ISL_588480|2020-09-24|Europe [1]	hCoV-19/Hungary/US-57510w/2020|EPI_ISL_677784|2020-10-02|Europe [1]	hCoV-19/England/MILK-9C299D/2020|EPI_ISL_566526|2020-09-10|Europe [1]	hCoV-19/England/MILK-A6C18D/2020|EPI_ISL_609117|2020-10-09|Europe [1]	hCoV-19/Denmark/DCGC-5510/2020|EPI_ISL_620835|2020-09-21|Europe [1]	hCoV-19/England/MILK-A17FE1/2020|EPI_ISL_595009|2020-10-01|Europe [1]	hCoV-19/England/QEUH-B6833F/2020|EPI_ISL_661621|2020-11-11|Europe [0]	hCoV-19/Denmark/DCGC-3000/2020|EPI_ISL_616776|2020-08-24|Europe [1]	hCoV-19/England/QEUH-9B3F33/2020|EPI_ISL_573559|2020-09-08|Europe [0]	hCoV-19/England/ALDP-A6F506/2020|EPI_ISL_607741|2020-10-14|Europe [0]	hCoV-19/England/QEUH-9DE1C3/2020|EPI_ISL_599706|2020-09-21|Europe [1]	hCoV-19/England/QEUH-99038B/2020|EPI_ISL_540025|2020-08-26|Europe [0]	hCoV-19/England/ALDP-9EA759/2020|EPI_ISL_580192|2020-09-24|Europe [0]	hCoV-19/Hungary/UD-57411/2020|EPI_ISL_671432|2020-09-02|Europe [1]	hCoV-19/Hungary/US-60505w/2020|EPI_ISL_677810|2020-10-02|Europe [1]	hCoV-19/Hungary/UD-57884/2020|EPI_ISL_671434|2020-09-02|Europe [1]	hCoV-19/England/MILK-A6B546/2020|EPI_ISL_608766|2020-10-09|Europe [0]	hCoV-19/Denmark/DCGC-11094/2020|EPI_ISL_670389|2020-11-02|Europe [1]	hCoV-19/England/MILK-9A673B/2020|EPI_ISL_550092|2020-09-01|Europe [0]	hCoV-19/England/MILK-99DC74/2020|EPI_ISL_550740|2020-08-30|Europe [1]	hCoV-19/England/ALDP-9BE19C/2020|EPI_ISL_567937|2020-09-09|Europe [0]	hCoV-19/England/CAMC-A587FB/2020|EPI_ISL_597079|2020-10-08|Europe [1]	hCoV-19/England/CAMC-A41036/2020|EPI_ISL_609411|2020-10-06|Europe [1]	hCoV-19/England/MILK-9957C6/2020|EPI_ISL_551591|2020-08-23|Europe [1]	hCoV-19/England/CAMC-9C1AC8/2020|EPI_ISL_573218|2020-09-10|Europe [1]	hCoV-19/Luxembourg/LNS6716560/2020|EPI_ISL_744455|2020-11-13|Europe [1]	hCoV-19/Luxembourg/LNS4381225/2020|EPI_ISL_740461|2020-10-26|Europe [1]	hCoV-19/Luxembourg/LNS5457256/2020|EPI_ISL_744234|2020-10-10|Europe [1]	hCoV-19/Luxembourg/LNS9691282/2020|EPI_ISL_744967|2020-10-18|Europe [1]	hCoV-19/Luxembourg/LNS1316926/2020|EPI_ISL_739919|2020-10-19|Europe [1]	hCoV-19/Luxembourg/LNS2776427/2020|EPI_ISL_740191|2020-10-21|Europe [1]	hCoV-19/Luxembourg/LNS0600176/2020|EPI_ISL_739803|2020-10-31|Europe [1]	hCoV-19/Luxembourg/LNS8675312/2020|EPI_ISL_744784|2020-10-19|Europe [1]	hCoV-19/Luxembourg/LNS9610915/2020|EPI_ISL_744951|2020-10-19|Europe [1]	hCoV-19/Luxembourg/LNS9890146/2020|EPI_ISL_745002|2020-10-19|Europe [1]	hCoV-19/Luxembourg/LNS3562449/2020|EPI_ISL_740333|2020-10-21|Europe [1]	hCoV-19/Luxembourg/LNS4605001/2020|EPI_ISL_740506|2020-11-02|Europe [1]	hCoV-19/Luxembourg/LNS7977901/2020|EPI_ISL_744663|2020-10-15|Europe [1]	hCoV-19/Luxembourg/LNS5329793/2020|EPI_ISL_744219|2020-10-30|Europe [1]	hCoV-19/Luxembourg/LNS9361630/2020|EPI_ISL_744892|2020-10-27|Europe [1]	hCoV-19/France/ARA-66327/2020|EPI_ISL_692737|2020-09-01|Europe [1]	hCoV-19/Luxembourg/LNS6009012/2020|EPI_ISL_744336|2020-11-19|Europe [1]	hCoV-19/Luxembourg/LNS1019791/2020|EPI_ISL_739871|2020-10-24|Europe [1]	hCoV-19/Luxembourg/LNS8194078/2020|EPI_ISL_744701|2020-10-31|Europe [1]	hCoV-19/Luxembourg/LNS7215500/2020|EPI_ISL_744537|2020-10-22|Europe [1]	hCoV-19/Luxembourg/LNS9559562/2020|EPI_ISL_744937|2020-10-23|Europe [1]	hCoV-19/Luxembourg/LNS0947533/2020|EPI_ISL_739861|2020-10-26|Europe [1]	hCoV-19/Luxembourg/LNS2447440/2020|EPI_ISL_740126|2020-10-18|Europe [1]	hCoV-19/Luxembourg/LNS9789433/2020|EPI_ISL_744984|2020-10-31|Europe [1]	hCoV-19/Luxembourg/LNS8379999/2020|EPI_ISL_744731|2020-10-26|Europe [1]	hCoV-19/Luxembourg/LNS7593998/2020|EPI_ISL_744595|2020-10-19|Europe [1]	hCoV-19/Luxembourg/LNS3723581/2020|EPI_ISL_740366|2020-10-27|Europe [1]	hCoV-19/Spain/PV-IBV-98007684/2020|EPI_ISL_582079|2020-09-14|Europe [1]	hCoV-19/England/CAMC-9B2F8F/2020|EPI_ISL_549335|2020-09-05|Europe [1]	hCoV-19/England/QEUH-A02ACA/2020|EPI_ISL_584945|2020-10-01|Europe [1]	hCoV-19/England/ALDP-9CC31D/2020|EPI_ISL_573098|2020-09-16|Europe [0]	hCoV-19/Luxembourg/LNS8803242/2020|EPI_ISL_744810|2020-11-12|Europe [1]	hCoV-19/Wales/PHWC-47E41C/2020|EPI_ISL_595454|2020-10-08|Europe [1]	hCoV-19/Wales/PHWC-47CD5F/2020|EPI_ISL_586043|2020-10-05|Europe [1]	hCoV-19/England/QEUH-A0264E/2020|EPI_ISL_584918|2020-09-29|Europe [1]	hCoV-19/England/QEUH-A0C92D/2020|EPI_ISL_585000|2020-10-03|Europe [1]	hCoV-19/England/QEUH-A0C538/2020|EPI_ISL_584985|2020-10-01|Europe [0]	hCoV-19/Luxembourg/LNS0972408/2020|EPI_ISL_739866|2020-10-28|Europe [1]	hCoV-19/Spain/PV-IBV-98007685/2020|EPI_ISL_582035|2020-09-14|Europe [1]	hCoV-19/Switzerland/BS-42414282/2020|EPI_ISL_581991|2020-08-27|Europe [1]	hCoV-19/Switzerland/BS-42480388/2020|EPI_ISL_830902|2020-10-12|Europe [1]	hCoV-19/France/ARA-CDP81878/2020|EPI_ISL_582111|2020-09-16|Europe [1]	hCoV-19/France/ARA-SC727/2020|EPI_ISL_779821|2020-11-16|Europe [1]	hCoV-19/France/ARA-67665/2020|EPI_ISL_683388|2020-09-04|Europe [1]	hCoV-19/France/ARA-63944/2020|EPI_ISL_683378|2020-08-25|Europe [1]	hCoV-19/France/ARA-65734/2020|EPI_ISL_683382|2020-08-30|Europe [1]	hCoV-19/Wales/PHWC-47EA56/2020|EPI_ISL_595542|2020-10-10|Europe [1]	hCoV-19/Switzerland/BS-42475868/2020|EPI_ISL_830870|2020-10-08|Europe [1]	hCoV-19/England/204221506/2020|EPI_ISL_593833|2020-00-00|Europe [1]	hCoV-19/Switzerland/AG-42398667/2020|EPI_ISL_581968|2020-08-17|Europe [1]	hCoV-19/England/204221498/2020|EPI_ISL_593996|2020-00-00|Europe [1]	hCoV-19/England/204221526/2020|EPI_ISL_593847|2020-00-00|Europe [1]	hCoV-19/France/ARA-68072/2020|EPI_ISL_683394|2020-09-04|Europe [1]	hCoV-19/Wales/PHWC-4A27E9/2020|EPI_ISL_743943|2020-12-09|Europe [1]	hCoV-19/Switzerland/AG-ETHZ-340137/2020|EPI_ISL_721706|2020-10-27|Europe [1]	hCoV-19/Switzerland/SH-ETHZ-340114/2020|EPI_ISL_721856|2020-10-26|Europe [1]	hCoV-19/Switzerland/BE-ETHZ-260043/2020|EPI_ISL_539373|2020-08-24|Europe [0]	hCoV-19/Switzerland/BE-ETHZ-330432/2020|EPI_ISL_614911|2020-10-18|Europe [0]	hCoV-19/Switzerland/BE-ETHZ-270126/2020|EPI_ISL_541433|2020-09-03|Europe [1]	hCoV-19/Switzerland/BE-ETHZ-360258/2020|EPI_ISL_729240|2020-11-09|Europe [0]	hCoV-19/Switzerland/ZH-ETHZ-260027/2020|EPI_ISL_539361|2020-08-22|Europe [0]	hCoV-19/Switzerland/BE-ETHZ-260045/2020|EPI_ISL_539375|2020-08-24|Europe [0]	hCoV-19/Switzerland/VD-ETHZ-300303/2020|EPI_ISL_603335|2020-09-25|Europe [1]	hCoV-19/Switzerland/BE-ETHZ-270136/2020|EPI_ISL_541436|2020-08-28|Europe [0]	hCoV-19/France/OCC-52/2020|EPI_ISL_593867|2020-07-10|Europe [1]	hCoV-19/France/OCC-53/2020|EPI_ISL_593868|2020-07-13|Europe [1]	hCoV-19/France/OCC-54/2020|EPI_ISL_593869|2020-07-13|Europe [1]	hCoV-19/France/OCC-56/2020|EPI_ISL_593871|2020-07-14|Europe [1]	hCoV-19/France/OCC-61/2020|EPI_ISL_593876|2020-07-29|Europe [1]	hCoV-19/France/OCC-63/2020|EPI_ISL_593878|2020-08-01|Europe [1]	hCoV-19/France/OCC-96/2020|EPI_ISL_671943|2020-07-09|Europe [1]	hCoV-19/Switzerland/AG-ETHZ-260080/2020|EPI_ISL_539402|2020-08-24|Europe [0]	hCoV-19/England/LIVE-DCC49E/2020|EPI_ISL_724509|2020-11-25|Europe [1]	hCoV-19/Switzerland/VD-ETHZ-280114/2020|EPI_ISL_560498|2020-09-08|Europe [1]	hCoV-19/Switzerland/BE-ETHZ-260152/2020|EPI_ISL_539447|2020-08-26|Europe [1]	hCoV-19/Switzerland/AG-ETHZ-260131/2020|EPI_ISL_539436|2020-08-25|Europe [1]	hCoV-19/Switzerland/BL-ETHZ-250126/2020|EPI_ISL_535634|2020-08-14|Europe [0]	hCoV-19/Switzerland/TI-ETHZ-260157/2020|EPI_ISL_539451|2020-08-26|Europe [0]	hCoV-19/Switzerland/SH-ETHZ-410731/2020|EPI_ISL_737412|2020-12-12|Europe [1]	hCoV-19/Switzerland/NE-ETHZ-430305/2020|EPI_ISL_796447|2020-12-27|Europe [1]	hCoV-19/Switzerland/BL-ETHZ-430534/2020|EPI_ISL_796417|2020-12-29|Europe [1]	hCoV-19/Switzerland/SO-ETHZ-430227/2020|EPI_ISL_796522|2020-12-26|Europe [1]	hCoV-19/Switzerland/ZH-ETHZ-340129/2020|EPI_ISL_721935|2020-10-26|Europe [0]	hCoV-19/Switzerland/AG-ETHZ-260154/2020|EPI_ISL_539449|2020-08-26|Europe [1]	hCoV-19/Switzerland/BE-ETHZ-321548/2020|EPI_ISL_603757|2020-10-15|Europe [0]	hCoV-19/Switzerland/BE-ETHZ-321487/2020|EPI_ISL_603699|2020-10-15|Europe [1]	hCoV-19/Switzerland/VD-ETHZ-280212/2020|EPI_ISL_560526|2020-09-10|Europe [1]	hCoV-19/Switzerland/TI-ETHZ-310454/2020|EPI_ISL_603526|2020-10-07|Europe [1]	hCoV-19/Switzerland/VD-ETHZ-310369/2020|EPI_ISL_603443|2020-10-08|Europe [1]	hCoV-19/France/OCC-60/2020|EPI_ISL_593875|2020-07-29|Europe [1]	hCoV-19/France/OCC-57/2020|EPI_ISL_593872|2020-07-15|Europe [1]	hCoV-19/Canada/ON-LHSC08/2020|EPI_ISL_854770|2020-11-24|NorthAmerica [1]	hCoV-19/Switzerland/AG-ETHZ-420517/2020|EPI_ISL_767956|2020-12-22|Europe [1]	hCoV-19/Switzerland/BE-ETHZ-321492/2020|EPI_ISL_603704|2020-10-15|Europe [1]	hCoV-19/Switzerland/AG-ETHZ-310401/2020|EPI_ISL_603475|2020-10-08|Europe [1]	hCoV-19/Switzerland/TI-ETHZ-310516/2020|EPI_ISL_603584|2020-10-08|Europe [1]	hCoV-19/Switzerland/BE-ETHZ-430192/2020|EPI_ISL_796410|2020-12-26|Europe [1]	hCoV-19/Wales/PHWC-4A05A5/2020|EPI_ISL_743465|2020-12-08|Europe [1]	hCoV-19/France/ARA-66427/2020|EPI_ISL_692762|2020-09-01|Europe [1]	hCoV-19/England/MILK-A1935C/2020|EPI_ISL_612505|2020-10-03|Europe [1]	hCoV-19/England/MILK-A19082/2020|EPI_ISL_612478|2020-09-30|Europe [1]	hCoV-19/Germany/SH-ChVir8607/2020|EPI_ISL_729594|2020-08-24|Europe [1]	hCoV-19/South Korea/KDCA0369/2020|EPI_ISL_760153|2020-11-02|Asia [1]	hCoV-19/Wales/PHWC-480918/2020|EPI_ISL_612950|2020-10-10|Europe [1]	hCoV-19/England/204221486/2020|EPI_ISL_593986|2020-00-00|Europe [1]	hCoV-19/Germany/SH-ChVir20005/2020|EPI_ISL_729627|2020-11-04|Europe [1]	hCoV-19/England/204221487/2020|EPI_ISL_593987|2020-00-00|Europe [1]	hCoV-19/England/204221419/2020|EPI_ISL_593982|2020-00-00|Europe [1]	hCoV-19/France/ARA-67612/2020|EPI_ISL_692764|2020-09-04|Europe [1]	hCoV-19/France/ARA-NRC02726/2020|EPI_ISL_639987|2020-10-05|Europe [1]	hCoV-19/England/MILK-A19091/2020|EPI_ISL_612479|2020-10-01|Europe [1]	hCoV-19/Canada/ON-LHSC01/2020|EPI_ISL_854763|2020-11-24|NorthAmerica [1]	hCoV-19/Finland/S5E7/2020|EPI_ISL_737066|2020-09-10|Europe [1]	hCoV-19/Canada/ON-LHSC04/2020|EPI_ISL_854766|2020-11-24|NorthAmerica [1]	hCoV-19/Finland/21SS13C8/2020|EPI_ISL_757380|2020-09-21|Europe [1]	hCoV-19/Italy/CAM-TIGEM-1007/2020|EPI_ISL_837301|2020-09-16|Europe [1]	hCoV-19/Germany/BW-FR0129/2020|EPI_ISL_852653|2020-10-16|Europe [1]	hCoV-19/Germany/BW-FR0131/2020|EPI_ISL_852654|2020-10-11|Europe [1]	hCoV-19/England/QEUH-A792F3/2020|EPI_ISL_638800|2020-10-14|Europe [1]	hCoV-19/England/CAMC-9C1A31/2020|EPI_ISL_573216|2020-09-10|Europe [1]	hCoV-19/Germany/HE-Cento-39816855/2020|EPI_ISL_815353|2020-08-12|Europe [0]	hCoV-19/England/QEUH-9B414B/2020|EPI_ISL_559879|2020-09-07|Europe [0]	hCoV-19/England/CAMC-9C00D6/2020|EPI_ISL_573169|2020-09-09|Europe [0]	hCoV-19/England/MILK-9A88EB/2020|EPI_ISL_549431|2020-09-01|Europe [0]	hCoV-19/England/QEUH-9ACBC0/2020|EPI_ISL_559800|2020-09-05|Europe [0]	hCoV-19/England/QEUH-9B0D1E/2020|EPI_ISL_559862|2020-09-03|Europe [0]	hCoV-19/England/QEUH-9BA822/2020|EPI_ISL_573604|2020-09-09|Europe [0]	hCoV-19/England/QEUH-9BAD14/2020|EPI_ISL_573637|2020-09-07|Europe [0]	hCoV-19/England/QEUH-9F9E70/2020|EPI_ISL_595771|2020-09-25|Europe [0]	hCoV-19/England/CAMC-9B2444/2020|EPI_ISL_549409|2020-09-03|Europe [1]	hCoV-19/Scotland/QEUH-996929/2020|EPI_ISL_559990|2020-08-29|Europe [1]	hCoV-19/Italy/CAM-TIGEM-313/2020|EPI_ISL_776989|2020-09-10|Europe [1]	hCoV-19/Italy/CAM-TIGEM-328/2020|EPI_ISL_776984|2020-09-10|Europe [1]	hCoV-19/Sweden/20-52777/2020|EPI_ISL_582840|2020-09-03|Europe [1]	hCoV-19/England/ALDP-B76F0D/2020|EPI_ISL_723827|2020-11-12|Europe [1]	hCoV-19/England/ALDP-9D7B26/2020|EPI_ISL_576614|2020-09-18|Europe [1]	hCoV-19/England/QEUH-999470/2020|EPI_ISL_559761|2020-08-25|Europe [1]	hCoV-19/England/QEUH-9B42DF/2020|EPI_ISL_559888|2020-09-03|Europe [1]	hCoV-19/England/ALDP-9D78C5/2020|EPI_ISL_576596|2020-09-18|Europe [1]	hCoV-19/England/QEUH-9BACAE/2020|EPI_ISL_573632|2020-09-07|Europe [0]	hCoV-19/Finland/S5D6/2020|EPI_ISL_737065|2020-09-10|Europe [1]	hCoV-19/Italy/ABR-IZSGC-354034/2020|EPI_ISL_806798|2020-12-18|Europe [1]
Z50	hCoV-19/Germany/NW-HHU-115/2020|EPI_ISL_539592|2020-08-25|Europe	hCoV-19/France/PAC-IHU-1143/2020|EPI_ISL_569059|2020-08-07|Europe [1]	hCoV-19/Denmark/DCGC-2084/2020|EPI_ISL_618340|2020-08-03|Europe [1]	hCoV-19/Denmark/DCGC-2254/2020|EPI_ISL_617434|2020-08-10|Europe [1]	hCoV-19/Denmark/DCGC-2268/2020|EPI_ISL_617625|2020-08-10|Europe [1]	hCoV-19/Denmark/DCGC-2269/2020|EPI_ISL_617626|2020-08-10|Europe [1]
Z51	hCoV-19/Germany/NW-HHU-116/2020|EPI_ISL_539593|2020-08-25|Europe
Z52	hCoV-19/Germany/NW-HHU-117/2020|EPI_ISL_539594|2020-08-24|Europe	hCoV-19/England/QEUH-9FA8DB/2020|EPI_ISL_588275|2020-09-26|Europe [1]
Z53	hCoV-19/Germany/NW-HHU-118/2020|EPI_ISL_539595|2020-08-24|Europe	hCoV-19/England/QEUH-9FA8DB/2020|EPI_ISL_588275|2020-09-26|Europe [1]
Z92	hCoV-19/Germany/NW-HHU-242/2020|EPI_ISL_631375|2020-09-15|Europe
Z77	hCoV-19/Germany/NW-HHU-244/2020|EPI_ISL_631377|2020-09-29|Europe
Z78	hCoV-19/Germany/NW-HHU-245/2020|EPI_ISL_631378|2020-09-16|Europe	hCoV-19/England/MILK-AC89A5/2020|EPI_ISL_629551|2020-10-22|Europe [1]	hCoV-19/Scotland/QEUH-A1F6B7/2020|EPI_ISL_599028|2020-10-01|Europe [1]	hCoV-19/England/ALDP-A52120/2020|EPI_ISL_598240|2020-10-07|Europe [1]	hCoV-19/England/QEUH-9E4F57/2020|EPI_ISL_579772|2020-09-22|Europe [1]	hCoV-19/Denmark/DCGC-3562/2020|EPI_ISL_616357|2020-08-31|Europe [1]	hCoV-19/Denmark/DCGC-28150/2020|EPI_ISL_815604|2020-11-02|Europe [1]	hCoV-19/Czech Republic/NRL_12563/2020|EPI_ISL_792700|2020-09-17|Europe [1]	hCoV-19/Czech Republic/NRL_12564/2020|EPI_ISL_792687|2020-09-17|Europe [1]	hCoV-19/Czech Republic/NRL_8923/2020|EPI_ISL_626578|2020-09-14|Europe [1]	hCoV-19/Czech Republic/NRL_9677/2020|EPI_ISL_626599|2020-09-30|Europe [1]	hCoV-19/Czech Republic/NRL_9678/2020|EPI_ISL_626600|2020-09-30|Europe [1]	hCoV-19/Czech Republic/NRL_9881/2020|EPI_ISL_626612|2020-10-11|Europe [1]	hCoV-19/Denmark/DCGC-3148/2020|EPI_ISL_615968|2020-08-31|Europe [1]	hCoV-19/Denmark/DCGC-3158/2020|EPI_ISL_615978|2020-08-31|Europe [1]	hCoV-19/Denmark/DCGC-3194/2020|EPI_ISL_616017|2020-08-31|Europe [1]	hCoV-19/Denmark/DCGC-3273/2020|EPI_ISL_616324|2020-08-31|Europe [1]	hCoV-19/Denmark/DCGC-3356/2020|EPI_ISL_616113|2020-08-31|Europe [1]	hCoV-19/Denmark/DCGC-3362/2020|EPI_ISL_616119|2020-08-31|Europe [1]	hCoV-19/Denmark/DCGC-3397/2020|EPI_ISL_616156|2020-08-31|Europe [1]	hCoV-19/Denmark/DCGC-3443/2020|EPI_ISL_616205|2020-08-31|Europe [1]	hCoV-19/Denmark/DCGC-3524/2020|EPI_ISL_616315|2020-08-31|Europe [1]	hCoV-19/Denmark/DCGC-3529/2020|EPI_ISL_616320|2020-08-31|Europe [1]	hCoV-19/Denmark/DCGC-3652/2020|EPI_ISL_615424|2020-08-31|Europe [1]	hCoV-19/Denmark/DCGC-3789/2020|EPI_ISL_622718|2020-08-31|Europe [1]	hCoV-19/Denmark/DCGC-3824/2020|EPI_ISL_622704|2020-08-31|Europe [1]	hCoV-19/Denmark/DCGC-3917/2020|EPI_ISL_615828|2020-09-14|Europe [1]	hCoV-19/Denmark/DCGC-3962/2020|EPI_ISL_615873|2020-09-14|Europe [1]	hCoV-19/Denmark/DCGC-3972/2020|EPI_ISL_615885|2020-09-14|Europe [1]	hCoV-19/Denmark/DCGC-4196/2020|EPI_ISL_622089|2020-09-21|Europe [1]	hCoV-19/Denmark/DCGC-4284/2020|EPI_ISL_615721|2020-09-07|Europe [1]	hCoV-19/Denmark/DCGC-4294/2020|EPI_ISL_615731|2020-09-07|Europe [1]	hCoV-19/Denmark/DCGC-4669/2020|EPI_ISL_621901|2020-09-14|Europe [1]	hCoV-19/Denmark/DCGC-4974/2020|EPI_ISL_621512|2020-09-21|Europe [1]	hCoV-19/Denmark/DCGC-5280/2020|EPI_ISL_615211|2020-09-14|Europe [1]	hCoV-19/England/CAMB-1B60AE/2020|EPI_ISL_813159|2020-09-15|Europe [1]	hCoV-19/England/CAMC-991135/2020|EPI_ISL_581396|2020-08-27|Europe [1]	hCoV-19/England/MILK-99324F/2020|EPI_ISL_552135|2020-08-27|Europe [1]	hCoV-19/England/MILK-993A74/2020|EPI_ISL_552440|2020-08-26|Europe [1]	hCoV-19/England/MILK-993B71/2020|EPI_ISL_552229|2020-08-27|Europe [1]	hCoV-19/England/MILK-994123/2020|EPI_ISL_551729|2020-08-25|Europe [1]	hCoV-19/England/MILK-99432D/2020|EPI_ISL_551665|2020-08-25|Europe [1]	hCoV-19/England/QEUH-98EFB9/2020|EPI_ISL_540347|2020-08-28|Europe [1]	hCoV-19/England/QEUH-98FB87/2020|EPI_ISL_540089|2020-08-26|Europe [1]	hCoV-19/Scotland/CVR4133/2020|EPI_ISL_540824|2020-08-31|Europe [1]	hCoV-19/Scotland/QEUH-98F185/2020|EPI_ISL_568464|2020-08-27|Europe [1]	hCoV-19/Scotland/QEUH-98F431/2020|EPI_ISL_568446|2020-08-27|Europe [1]	hCoV-19/Scotland/QEUH-998C97/2020|EPI_ISL_568340|2020-08-26|Europe [1]	hCoV-19/Scotland/QEUH-998D1C/2020|EPI_ISL_568343|2020-08-26|Europe [1]	hCoV-19/Scotland/QEUH-9B9BA2/2020|EPI_ISL_568229|2020-09-09|Europe [1]	hCoV-19/Denmark/DCGC-3961/2020|EPI_ISL_615872|2020-09-14|Europe [1]	hCoV-19/England/CAMC-991144/2020|EPI_ISL_581394|2020-08-27|Europe [1]	hCoV-19/Scotland/CVR4171/2020|EPI_ISL_540850|2020-08-30|Europe [1]	hCoV-19/Wales/MILK-9924E0/2020|EPI_ISL_535183|2020-08-27|Europe [1]	hCoV-19/Scotland/QEUH-98FCA2/2020|EPI_ISL_568356|2020-08-26|Europe [1]	hCoV-19/Scotland/CVR4151/2020|EPI_ISL_540836|2020-08-28|Europe [1]	hCoV-19/Scotland/CVR4200/2020|EPI_ISL_540868|2020-08-30|Europe [1]	hCoV-19/Scotland/CVR4131/2020|EPI_ISL_540823|2020-08-30|Europe [1]	hCoV-19/Scotland/CVR4193/2020|EPI_ISL_540865|2020-08-31|Europe [1]	hCoV-19/Czech Republic/NRL_8884/2020|EPI_ISL_626577|2020-09-14|Europe [1]	hCoV-19/England/MILK-ACCC4E/2020|EPI_ISL_630347|2020-10-22|Europe [1]	hCoV-19/Scotland/QEUH-9B7E7E/2020|EPI_ISL_602095|2020-09-08|Europe [1]	hCoV-19/England/MILK-993F57/2020|EPI_ISL_551599|2020-08-25|Europe [1]	hCoV-19/England/MILK-993B08/2020|EPI_ISL_552307|2020-08-27|Europe [1]	hCoV-19/Czech Republic/NRL_9891/2020|EPI_ISL_626619|2020-10-12|Europe [1]	hCoV-19/Denmark/DCGC-3876/2020|EPI_ISL_615594|2020-09-07|Europe [1]	hCoV-19/England/CAMB-1B5DF3/2020|EPI_ISL_549374|2020-09-07|Europe [1]	hCoV-19/England/MILK-A7981F/2020|EPI_ISL_709940|2020-10-14|Europe [1]	hCoV-19/England/MILK-AB7C0A/2020|EPI_ISL_709927|2020-10-21|Europe [1]	hCoV-19/Switzerland/BS-42472187/2020|EPI_ISL_830850|2020-10-06|Europe [1]	hCoV-19/Switzerland/BS-65262209/2020|EPI_ISL_830979|2020-10-09|Europe [1]	hCoV-19/Switzerland/BS-42473417/2020|EPI_ISL_830857|2020-10-07|Europe [1]	hCoV-19/Switzerland/BS-42481267/2020|EPI_ISL_830909|2020-10-12|Europe [1]	hCoV-19/Faroe Islands/HFS-119/2020|EPI_ISL_614298|2020-09-21|Europe [1]	hCoV-19/Switzerland/ZH-ETHZ-390394/2020|EPI_ISL_721695|2020-12-01|Europe [0]	hCoV-19/Switzerland/ZH-ETHZ-331080/2020|EPI_ISL_614973|2020-10-20|Europe [0]	hCoV-19/Switzerland/TG-ETHZ-410327/2020|EPI_ISL_737397|2020-12-16|Europe [0]	hCoV-19/Germany/SH-ChVir9981/2020|EPI_ISL_729444|2020-11-02|Europe [1]	hCoV-19/England/MILK-A18D13/2020|EPI_ISL_612132|2020-10-01|Europe [1]	hCoV-19/England/QEUH-99C1B2/2020|EPI_ISL_559787|2020-08-27|Europe [1]	hCoV-19/England/QEUH-997C7A/2020|EPI_ISL_559756|2020-08-28|Europe [1]
Z79	hCoV-19/Germany/NW-HHU-246/2020|EPI_ISL_631379|2020-09-14|Europe	hCoV-19/England/MILK-99C4E6/2020|EPI_ISL_550572|2020-08-30|Europe [1]	hCoV-19/England/QEUH-9D063B/2020|EPI_ISL_589934|2020-09-13|Europe [1]	hCoV-19/Switzerland/BS-42427816/2020|EPI_ISL_830788|2020-09-06|Europe [1]
Z82	hCoV-19/Germany/NW-HHU-247/2020|EPI_ISL_631380|2020-09-19|Europe	hCoV-19/Netherlands/ZH-EMC-1170/2020|EPI_ISL_763245|2020-12-14|Europe [1]
Z83	hCoV-19/Germany/NW-HHU-248/2020|EPI_ISL_631381|2020-09-19|Europe
Z85	hCoV-19/Germany/NW-HHU-249/2020|EPI_ISL_631382|2020-09-28|Europe
Z86	hCoV-19/Germany/NW-HHU-250/2020|EPI_ISL_631383|2020-09-16|Europe	hCoV-19/Netherlands/ZH-EMC-1170/2020|EPI_ISL_763245|2020-12-14|Europe [1]
Z87	hCoV-19/Germany/NW-HHU-251/2020|EPI_ISL_631384|2020-09-20|Europe
Z88	hCoV-19/Germany/NW-HHU-252/2020|EPI_ISL_631385|2020-09-24|Europe
Z89	hCoV-19/Germany/NW-HHU-253/2020|EPI_ISL_631386|2020-09-27|Europe
Z90	hCoV-19/Germany/NW-HHU-254/2020|EPI_ISL_631387|2020-09-16|Europe
Z91	hCoV-19/Germany/NW-HHU-255/2020|EPI_ISL_631388|2020-09-30|Europe
Z105	hCoV-19/Germany/NW-HHU-256/2020|EPI_ISL_631344|2020-09-21|Europe
Z106	hCoV-19/Germany/NW-HHU-257/2020|EPI_ISL_631345|2020-09-21|Europe	hCoV-19/Switzerland/AG-ETHZ-260013/2020|EPI_ISL_539349|2020-08-21|Europe [1]	hCoV-19/Germany/BE-ChVir-W1730-6753/2020|EPI_ISL_753734|2020-08-08|Europe [1]	hCoV-19/Germany/BE-ChVir-W1717-6729/2020|EPI_ISL_754007|2020-08-15|Europe [1]	hCoV-19/Germany/BE-ChVir-W1638-6728/2020|EPI_ISL_753975|2020-08-02|Europe [1]	hCoV-19/Germany/MV-Cento-70218983/2020|EPI_ISL_815380|2020-08-17|Europe [1]	hCoV-19/Germany/HE-Cento-37510398/2020|EPI_ISL_815285|2020-08-13|Europe [1]
Z107	hCoV-19/Germany/NW-HHU-258/2020|EPI_ISL_631346|2020-09-21|Europe
Z108	hCoV-19/Germany/NW-HHU-259/2020|EPI_ISL_631347|2020-09-21|Europe
Z109	hCoV-19/Germany/NW-HHU-260/2020|EPI_ISL_631348|2020-09-21|Europe
Z110	hCoV-19/Germany/NW-HHU-261/2020|EPI_ISL_631349|2020-09-21|Europe	hCoV-19/England/MILK-97163C/2020|EPI_ISL_553136|2020-08-18|Europe [1]	hCoV-19/England/MILK-99CA6C/2020|EPI_ISL_550781|2020-08-31|Europe [1]	hCoV-19/France/PAC-IHU-1250/2020|EPI_ISL_569096|2020-08-17|Europe [1]	hCoV-19/Singapore/1093/2020|EPI_ISL_596483|2020-10-10|Asia [1]	hCoV-19/France/PAC-IHU-1086/2020|EPI_ISL_569048|2020-08-05|Europe [1]	hCoV-19/France/PAC-IHU-1134/2020|EPI_ISL_569056|2020-08-07|Europe [1]	hCoV-19/France/PAC-IHU-1549/2020|EPI_ISL_569194|2020-08-13|Europe [1]	hCoV-19/France/PAC-IHU-1364/2020|EPI_ISL_569143|2020-08-20|Europe [1]	hCoV-19/France/PAC-IHU-1266/2020|EPI_ISL_569100|2020-08-17|Europe [1]	hCoV-19/France/PAC-IHU-0977/2020|EPI_ISL_569024|2020-07-24|Europe [1]	hCoV-19/France/PAC-IHU-1206/2020|EPI_ISL_569084|2020-08-17|Europe [1]	hCoV-19/France/PAC-IHU-1527/2020|EPI_ISL_569190|2020-08-13|Europe [1]	hCoV-19/France/PAC-IHU-1560/2020|EPI_ISL_569196|2020-08-14|Europe [1]	hCoV-19/France/PAC-MEPHI-1928/2020|EPI_ISL_644375|2020-08-27|Europe [1]	hCoV-19/France/PAC-IHU-1236/2020|EPI_ISL_569095|2020-08-17|Europe [1]	hCoV-19/France/ARA-61889/2020|EPI_ISL_692736|2020-08-18|Europe [1]	hCoV-19/England/ALDP-B74224/2020|EPI_ISL_664248|2020-11-12|Europe [1]	hCoV-19/England/QEUH-965880/2020|EPI_ISL_531117|2020-08-12|Europe [1]	hCoV-19/England/CAMC-990DC9/2020|EPI_ISL_551837|2020-08-26|Europe [1]	hCoV-19/England/QEUH-9643EA/2020|EPI_ISL_536876|2020-08-11|Europe [1]	hCoV-19/England/QEUH-96A1DB/2020|EPI_ISL_530877|2020-08-12|Europe [1]	hCoV-19/England/QEUH-9C8988/2020|EPI_ISL_567192|2020-09-11|Europe [1]	hCoV-19/England/QEUH-964423/2020|EPI_ISL_536880|2020-08-11|Europe [1]	hCoV-19/England/QEUH-998365/2020|EPI_ISL_540018|2020-08-26|Europe [1]	hCoV-19/England/ALDP-B7729A/2020|EPI_ISL_662502|2020-11-12|Europe [1]	hCoV-19/England/ALDP-BC7B36/2020|EPI_ISL_721350|2020-11-23|Europe [1]	hCoV-19/England/MILK-9AAF3F/2020|EPI_ISL_551018|2020-08-31|Europe [1]	hCoV-19/England/CAMC-942FC0/2020|EPI_ISL_556866|2020-07-23|Europe [1]	hCoV-19/England/MILK-9949A3/2020|EPI_ISL_552415|2020-08-24|Europe [1]	hCoV-19/England/QEUH-9F64DB/2020|EPI_ISL_588419|2020-09-25|Europe [1]	hCoV-19/Belgium/ULG-10603/2020|EPI_ISL_626248|2020-09-04|Europe [1]	hCoV-19/Belgium/ULG-10446/2020|EPI_ISL_581622|2020-08-24|Europe [1]	hCoV-19/England/MILK-993704/2020|EPI_ISL_552187|2020-08-24|Europe [1]	hCoV-19/England/QEUH-A00534/2020|EPI_ISL_584886|2020-10-02|Europe [1]	hCoV-19/Austria/CeMM1340/2020|EPI_ISL_853751|2020-07-22|Europe [1]	hCoV-19/England/QEUH-96D211/2020|EPI_ISL_530651|2020-08-19|Europe [1]	hCoV-19/England/ALDP-9C59A9/2020|EPI_ISL_567546|2020-09-10|Europe [1]	hCoV-19/Scotland/QEUH-96281A/2020|EPI_ISL_531753|2020-08-11|Europe [1]	hCoV-19/England/QEUH-9F2F74/2020|EPI_ISL_588647|2020-09-24|Europe [1]	hCoV-19/England/QEUH-963A31/2020|EPI_ISL_536916|2020-08-10|Europe [1]	hCoV-19/England/MILK-9715A8/2020|EPI_ISL_553177|2020-08-18|Europe [1]	hCoV-19/England/QEUH-9648BE/2020|EPI_ISL_536938|2020-08-11|Europe [1]	hCoV-19/France/IDF-9183/2020|EPI_ISL_593921|2020-09-01|Europe [1]	hCoV-19/France/IDF-9172/2020|EPI_ISL_593918|2020-09-01|Europe [1]	hCoV-19/England/MILK-99A65B/2020|EPI_ISL_550388|2020-08-29|Europe [1]	hCoV-19/England/MILK-9715B7/2020|EPI_ISL_553134|2020-08-18|Europe [1]	hCoV-19/Netherlands/ZH-EMC-870/2020|EPI_ISL_632753|2020-10-14|Europe [1]	hCoV-19/Netherlands/ZH-EMC-883/2020|EPI_ISL_632762|2020-09-11|Europe [1]	hCoV-19/Netherlands/NH-EMC-55/2020|EPI_ISL_577851|2020-00-00|Europe [1]	hCoV-19/Netherlands/NH-EMC-69/2020|EPI_ISL_577865|2020-09-11|Europe [1]	hCoV-19/Netherlands/ZH-EMC-564/2020|EPI_ISL_577992|2020-09-20|Europe [1]	hCoV-19/Denmark/DCGC-2552/2020|EPI_ISL_616528|2020-08-17|Europe [1]	hCoV-19/Denmark/DCGC-2610/2020|EPI_ISL_617847|2020-08-17|Europe [1]	hCoV-19/Denmark/DCGC-3017/2020|EPI_ISL_616795|2020-08-24|Europe [1]	hCoV-19/Denmark/DCGC-3066/2020|EPI_ISL_616846|2020-08-31|Europe [1]	hCoV-19/Denmark/DCGC-3211/2020|EPI_ISL_616767|2020-08-24|Europe [1]	hCoV-19/Denmark/DCGC-3281/2020|EPI_ISL_616900|2020-08-31|Europe [1]	hCoV-19/England/ALDP-9C59B8/2020|EPI_ISL_567685|2020-09-10|Europe [1]	hCoV-19/England/CAMC-941C60/2020|EPI_ISL_556848|2020-07-22|Europe [1]	hCoV-19/England/CAMC-99094D/2020|EPI_ISL_551910|2020-08-26|Europe [1]	hCoV-19/England/MILK-9701E1/2020|EPI_ISL_553265|2020-08-17|Europe [1]	hCoV-19/England/MILK-975753/2020|EPI_ISL_552661|2020-08-20|Europe [1]	hCoV-19/England/MILK-99583C/2020|EPI_ISL_551595|2020-08-22|Europe [1]	hCoV-19/England/MILK-99A11E/2020|EPI_ISL_550303|2020-08-30|Europe [1]	hCoV-19/England/MILK-99A6B5/2020|EPI_ISL_550415|2020-08-29|Europe [1]	hCoV-19/England/MILK-99B56C/2020|EPI_ISL_550307|2020-08-30|Europe [1]	hCoV-19/England/MILK-99C5E3/2020|EPI_ISL_550577|2020-08-30|Europe [1]	hCoV-19/England/MILK-9E2241/2020|EPI_ISL_581197|2020-09-20|Europe [1]	hCoV-19/England/QEUH-9435CD/2020|EPI_ISL_532548|2020-07-31|Europe [1]	hCoV-19/England/QEUH-969BED/2020|EPI_ISL_530839|2020-08-11|Europe [1]	hCoV-19/England/QEUH-970169/2020|EPI_ISL_540263|2020-08-17|Europe [1]	hCoV-19/England/QEUH-9A44DC/2020|EPI_ISL_540200|2020-09-01|Europe [1]	hCoV-19/France/IDF-9164/2020|EPI_ISL_593916|2020-09-01|Europe [1]	hCoV-19/Iceland/4163/2020|EPI_ISL_827857|2020-08-25|Europe [1]	hCoV-19/Denmark/DCGC-2769/2020|EPI_ISL_616603|2020-08-24|Europe [1]	hCoV-19/England/QEUH-9B4C4A/2020|EPI_ISL_590318|2020-09-03|Europe [1]	hCoV-19/England/QEUH-9B7175/2020|EPI_ISL_590618|2020-09-04|Europe [1]	hCoV-19/England/QEUH-9F3F73/2020|EPI_ISL_588601|2020-09-25|Europe [1]	hCoV-19/England/QEUH-96C528/2020|EPI_ISL_530907|2020-08-13|Europe [1]	hCoV-19/England/QEUH-96460F/2020|EPI_ISL_536834|2020-08-11|Europe [1]	hCoV-19/Switzerland/ZH-ETHZ-240003/2020|EPI_ISL_523858|2020-08-07|Europe [1]	hCoV-19/Switzerland/GE-ETHZ-240031/2020|EPI_ISL_523878|2020-08-10|Europe [1]	hCoV-19/Switzerland/BL-ETHZ-260044/2020|EPI_ISL_539374|2020-08-24|Europe [1]	hCoV-19/Switzerland/BL-ETHZ-260074/2020|EPI_ISL_539396|2020-08-24|Europe [1]	hCoV-19/Switzerland/BE-ETHZ-240089/2020|EPI_ISL_523924|2020-08-13|Europe [1]	hCoV-19/Switzerland/VD-ETHZ-220035/2020|EPI_ISL_512016|2020-07-28|Europe [1]	hCoV-19/Switzerland/GE-ETHZ-200042/2020|EPI_ISL_510728|2020-07-16|Europe [1]	hCoV-19/Switzerland/BE-ETHZ-250122/2020|EPI_ISL_535630|2020-08-14|Europe [1]	hCoV-19/Switzerland/GE-ETHZ-210016/2020|EPI_ISL_510763|2020-07-21|Europe [1]	hCoV-19/Switzerland/BS-ETHZ-250129/2020|EPI_ISL_535636|2020-08-15|Europe [1]	hCoV-19/Switzerland/GE-ETHZ-250118/2020|EPI_ISL_535626|2020-08-20|Europe [1]	hCoV-19/Switzerland/BL-ETHZ-280215/2020|EPI_ISL_560467|2020-09-10|Europe [1]	hCoV-19/Switzerland/ZH-ETHZ-260124/2020|EPI_ISL_539431|2020-08-26|Europe [1]	hCoV-19/Switzerland/VD-ETHZ-220002/2020|EPI_ISL_511995|2020-07-24|Europe [1]	hCoV-19/Germany/HH-Cento-35047328/2020|EPI_ISL_815305|2020-08-22|Europe [1]	hCoV-19/Italy/VEN-UniVR-31/2020|EPI_ISL_751346|2020-08-28|Europe [1]	hCoV-19/England/ALDP-9B64B9/2020|EPI_ISL_573010|2020-08-28|Europe [1]	hCoV-19/England/ALDP-9B6695/2020|EPI_ISL_573027|2020-08-28|Europe [1]	hCoV-19/Italy/CAM-TIGEM-1030/2020|EPI_ISL_837270|2020-08-30|Europe [1]	hCoV-19/Italy/CAM-TIGEM-341/2020|EPI_ISL_776974|2020-09-03|Europe [1]
Z111	hCoV-19/Germany/NW-HHU-262/2020|EPI_ISL_631350|2020-09-21|Europe
Z112	hCoV-19/Germany/NW-HHU-263/2020|EPI_ISL_631351|2020-09-21|Europe	hCoV-19/Scotland/QEUH-9E52C6/2020|EPI_ISL_601023|2020-09-23|Europe [1]	hCoV-19/Wales/MILK-99E156/2020|EPI_ISL_602150|2020-08-30|Europe [1]	hCoV-19/England/QEUH-9CEB31/2020|EPI_ISL_590044|2020-09-17|Europe [1]	hCoV-19/Scotland/QEUH-9FB3E8/2020|EPI_ISL_600580|2020-09-29|Europe [1]	hCoV-19/Wales/MILK-9D56EB/2020|EPI_ISL_637853|2020-09-19|Europe [1]	hCoV-19/England/QEUH-9D3243/2020|EPI_ISL_577319|2020-09-20|Europe [1]	hCoV-19/England/NORT-2A7E2D/2020|EPI_ISL_611646|2020-10-08|Europe [1]	hCoV-19/England/MILK-9D5144/2020|EPI_ISL_577049|2020-09-15|Europe [1]	hCoV-19/England/EXET-138F5C/2020|EPI_ISL_664328|2020-10-29|Europe [1]	hCoV-19/England/MILK-995AFA/2020|EPI_ISL_551622|2020-08-25|Europe [1]	hCoV-19/England/MILK-993C9C/2020|EPI_ISL_552326|2020-08-27|Europe [1]	hCoV-19/England/MILK-993D6C/2020|EPI_ISL_552337|2020-08-27|Europe [1]	hCoV-19/England/MILK-994AA0/2020|EPI_ISL_552224|2020-08-25|Europe [1]	hCoV-19/England/QEUH-9DDB5D/2020|EPI_ISL_599585|2020-09-21|Europe [1]	hCoV-19/England/ALDP-9FD0A3/2020|EPI_ISL_587841|2020-10-02|Europe [1]	hCoV-19/England/MILK-9F135B/2020|EPI_ISL_589586|2020-09-25|Europe [1]	hCoV-19/England/MILK-999D57/2020|EPI_ISL_550343|2020-08-29|Europe [1]	hCoV-19/England/MILK-994A91/2020|EPI_ISL_552365|2020-08-25|Europe [1]	hCoV-19/England/MILK-99A688/2020|EPI_ISL_550406|2020-08-29|Europe [1]	hCoV-19/England/MILK-994202/2020|EPI_ISL_551700|2020-08-25|Europe [1]	hCoV-19/Scotland/CVR4552/2020|EPI_ISL_585411|2020-09-22|Europe [1]	hCoV-19/Scotland/CVR4530/2020|EPI_ISL_585390|2020-09-22|Europe [1]	hCoV-19/Scotland/CVR4500/2020|EPI_ISL_585363|2020-09-21|Europe [1]	hCoV-19/England/MILK-9C7084/2020|EPI_ISL_573276|2020-09-08|Europe [1]	hCoV-19/England/MILK-9C736D/2020|EPI_ISL_573300|2020-09-08|Europe [1]	hCoV-19/England/MILK-991C07/2020|EPI_ISL_577032|2020-08-27|Europe [1]	hCoV-19/England/MILK-9C727F/2020|EPI_ISL_573292|2020-09-09|Europe [1]	hCoV-19/England/QEUH-997F44/2020|EPI_ISL_537164|2020-08-27|Europe [1]	hCoV-19/Scotland/QEUH-997F80/2020|EPI_ISL_568391|2020-08-27|Europe [1]	hCoV-19/England/QEUH-9C9468/2020|EPI_ISL_567349|2020-09-10|Europe [1]	hCoV-19/England/ALDP-9B5A7C/2020|EPI_ISL_590257|2020-08-28|Europe [1]	hCoV-19/England/ALDP-9B5B00/2020|EPI_ISL_590265|2020-08-28|Europe [1]	hCoV-19/England/ALDP-9B5BD3/2020|EPI_ISL_590260|2020-08-28|Europe [1]	hCoV-19/England/ALDP-9BC7E7/2020|EPI_ISL_568175|2020-09-09|Europe [1]	hCoV-19/England/ALDP-9BC811/2020|EPI_ISL_568035|2020-09-09|Europe [1]	hCoV-19/England/ALDP-9BC84E/2020|EPI_ISL_568034|2020-09-09|Europe [1]	hCoV-19/England/ALDP-9BEAA0/2020|EPI_ISL_567905|2020-09-10|Europe [1]	hCoV-19/England/ALDP-9C4D80/2020|EPI_ISL_567687|2020-09-11|Europe [1]	hCoV-19/England/ALDP-9C4E50/2020|EPI_ISL_567629|2020-09-10|Europe [1]	hCoV-19/England/ALDP-9C6182/2020|EPI_ISL_567766|2020-09-10|Europe [1]	hCoV-19/England/ALDP-9C61BF/2020|EPI_ISL_567815|2020-09-10|Europe [1]	hCoV-19/England/ALDP-9CD8C2/2020|EPI_ISL_566180|2020-09-16|Europe [1]	hCoV-19/England/ALDP-9CDDB4/2020|EPI_ISL_566412|2020-09-16|Europe [1]	hCoV-19/England/ALDP-9EA197/2020|EPI_ISL_579965|2020-09-24|Europe [1]	hCoV-19/England/ALDP-9FCEC8/2020|EPI_ISL_588025|2020-10-01|Europe [1]	hCoV-19/England/ALDP-9FD1BF/2020|EPI_ISL_588003|2020-10-02|Europe [1]	hCoV-19/England/ALDP-A2EAF5/2020|EPI_ISL_587001|2020-10-05|Europe [1]	hCoV-19/England/ALDP-A2F317/2020|EPI_ISL_586951|2020-10-05|Europe [1]	hCoV-19/England/ALDP-A2FC0D/2020|EPI_ISL_586991|2020-10-05|Europe [1]	hCoV-19/England/ALDP-A684F1/2020|EPI_ISL_608422|2020-10-12|Europe [1]	hCoV-19/England/ALDP-A92643/2020|EPI_ISL_611192|2020-10-19|Europe [1]	hCoV-19/England/ALDP-AA2200/2020|EPI_ISL_625187|2020-10-22|Europe [1]	hCoV-19/England/CAMC-991575/2020|EPI_ISL_552151|2020-08-28|Europe [1]	hCoV-19/England/CAMC-9D1EF6/2020|EPI_ISL_601606|2020-09-19|Europe [1]	hCoV-19/England/CAMC-9EC58A/2020|EPI_ISL_580499|2020-09-24|Europe [1]	hCoV-19/England/CAMC-A3E8E9/2020|EPI_ISL_609710|2020-10-05|Europe [1]	hCoV-19/England/CAMC-A5738F/2020|EPI_ISL_597343|2020-10-09|Europe [1]	hCoV-19/England/CAMC-A8241F/2020|EPI_ISL_610788|2020-10-12|Europe [1]	hCoV-19/England/MILK-97353D/2020|EPI_ISL_575958|2020-08-20|Europe [1]	hCoV-19/England/MILK-9735D3/2020|EPI_ISL_575981|2020-08-20|Europe [1]	hCoV-19/England/MILK-991B28/2020|EPI_ISL_577023|2020-08-27|Europe [1]	hCoV-19/England/MILK-991BEC/2020|EPI_ISL_577030|2020-08-27|Europe [1]	hCoV-19/England/MILK-991C16/2020|EPI_ISL_577033|2020-08-27|Europe [1]	hCoV-19/England/MILK-9923B6/2020|EPI_ISL_540676|2020-08-27|Europe [1]	hCoV-19/England/MILK-993133/2020|EPI_ISL_552032|2020-08-27|Europe [1]	hCoV-19/England/MILK-99386B/2020|EPI_ISL_552323|2020-08-26|Europe [1]	hCoV-19/England/MILK-99394A/2020|EPI_ISL_552325|2020-08-26|Europe [1]	hCoV-19/England/MILK-993968/2020|EPI_ISL_552401|2020-08-26|Europe [1]	hCoV-19/England/MILK-993A0B/2020|EPI_ISL_552332|2020-08-26|Europe [1]	hCoV-19/England/MILK-993B62/2020|EPI_ISL_552355|2020-08-27|Europe [1]	hCoV-19/England/MILK-993D5D/2020|EPI_ISL_552383|2020-08-27|Europe [1]	hCoV-19/England/MILK-993DE4/2020|EPI_ISL_551704|2020-08-22|Europe [1]	hCoV-19/England/MILK-9941F6/2020|EPI_ISL_551730|2020-08-25|Europe [1]	hCoV-19/England/MILK-994484/2020|EPI_ISL_552261|2020-08-25|Europe [1]	hCoV-19/England/MILK-994897/2020|EPI_ISL_552363|2020-08-25|Europe [1]	hCoV-19/England/MILK-995359/2020|EPI_ISL_552324|2020-08-24|Europe [1]	hCoV-19/England/MILK-995984/2020|EPI_ISL_551621|2020-08-23|Europe [1]	hCoV-19/England/MILK-995993/2020|EPI_ISL_551680|2020-08-23|Europe [1]	hCoV-19/England/MILK-9959A2/2020|EPI_ISL_551617|2020-08-23|Europe [1]	hCoV-19/England/MILK-999C3C/2020|EPI_ISL_550347|2020-08-29|Europe [1]	hCoV-19/England/MILK-999D66/2020|EPI_ISL_550287|2020-08-29|Europe [1]	hCoV-19/England/MILK-99A15A/2020|EPI_ISL_550265|2020-08-30|Europe [1]	hCoV-19/England/MILK-99A61F/2020|EPI_ISL_550383|2020-08-28|Europe [1]	hCoV-19/England/MILK-99C64A/2020|EPI_ISL_550774|2020-08-30|Europe [1]	hCoV-19/England/MILK-99C89F/2020|EPI_ISL_550604|2020-08-31|Europe [1]	hCoV-19/England/MILK-99C905/2020|EPI_ISL_550738|2020-08-31|Europe [1]	hCoV-19/England/MILK-99CB4B/2020|EPI_ISL_550618|2020-08-31|Europe [1]	hCoV-19/England/MILK-99CDCD/2020|EPI_ISL_549915|2020-08-30|Europe [1]	hCoV-19/England/MILK-99CFF4/2020|EPI_ISL_549854|2020-08-30|Europe [1]	hCoV-19/England/MILK-99D00F/2020|EPI_ISL_549896|2020-08-30|Europe [1]	hCoV-19/England/MILK-99DCCF/2020|EPI_ISL_550548|2020-08-31|Europe [1]	hCoV-19/England/MILK-99E068/2020|EPI_ISL_550634|2020-08-30|Europe [1]	hCoV-19/England/MILK-99E077/2020|EPI_ISL_550531|2020-08-30|Europe [1]	hCoV-19/England/MILK-99E0FF/2020|EPI_ISL_550784|2020-08-31|Europe [1]	hCoV-19/England/MILK-99E10B/2020|EPI_ISL_550540|2020-08-30|Europe [1]	hCoV-19/England/MILK-99E39C/2020|EPI_ISL_550747|2020-08-31|Europe [1]	hCoV-19/England/MILK-9A66A7/2020|EPI_ISL_550018|2020-09-01|Europe [1]	hCoV-19/England/MILK-9A6953/2020|EPI_ISL_549967|2020-09-01|Europe [1]	hCoV-19/England/MILK-9A846F/2020|EPI_ISL_550158|2020-09-02|Europe [1]	hCoV-19/England/MILK-9A8669/2020|EPI_ISL_550190|2020-09-02|Europe [1]	hCoV-19/England/MILK-9A8DA0/2020|EPI_ISL_550225|2020-09-02|Europe [1]	hCoV-19/England/MILK-9A964A/2020|EPI_ISL_551231|2020-09-02|Europe [1]	hCoV-19/England/MILK-9AAA98/2020|EPI_ISL_550959|2020-08-29|Europe [1]	hCoV-19/England/MILK-9C2CB2/2020|EPI_ISL_566515|2020-09-08|Europe [1]	hCoV-19/England/MILK-9C45A6/2020|EPI_ISL_566987|2020-09-09|Europe [1]	hCoV-19/England/MILK-9D3DBB/2020|EPI_ISL_601537|2020-09-18|Europe [1]	hCoV-19/England/MILK-9D4716/2020|EPI_ISL_601708|2020-09-18|Europe [1]	hCoV-19/England/MILK-9D4BCF/2020|EPI_ISL_601744|2020-09-19|Europe [1]	hCoV-19/England/MILK-9D4F87/2020|EPI_ISL_601647|2020-09-17|Europe [1]	hCoV-19/England/MILK-9E097B/2020|EPI_ISL_601449|2020-09-20|Europe [1]	hCoV-19/England/MILK-9E2171/2020|EPI_ISL_581179|2020-09-20|Europe [1]	hCoV-19/England/MILK-9EE63A/2020|EPI_ISL_580757|2020-09-23|Europe [1]	hCoV-19/England/MILK-9F0A1B/2020|EPI_ISL_589624|2020-09-24|Europe [1]	hCoV-19/England/MILK-9F134C/2020|EPI_ISL_589739|2020-09-25|Europe [1]	hCoV-19/England/MILK-A47B8A/2020|EPI_ISL_598280|2020-10-05|Europe [1]	hCoV-19/England/MILK-AB8735/2020|EPI_ISL_623718|2020-10-21|Europe [1]	hCoV-19/England/MILK-ABB8A8/2020|EPI_ISL_631182|2020-10-27|Europe [1]	hCoV-19/England/MILK-AC81CB/2020|EPI_ISL_629622|2020-10-21|Europe [1]	hCoV-19/England/NORT-286167/2020|EPI_ISL_573313|2020-07-21|Europe [1]	hCoV-19/England/NORT-2A4D14/2020|EPI_ISL_573403|2020-09-17|Europe [1]	hCoV-19/England/QEUH-98F097/2020|EPI_ISL_540392|2020-08-25|Europe [1]	hCoV-19/England/QEUH-98F2CE/2020|EPI_ISL_540346|2020-08-25|Europe [1]	hCoV-19/England/QEUH-997EDE/2020|EPI_ISL_537161|2020-08-27|Europe [1]	hCoV-19/England/QEUH-997F17/2020|EPI_ISL_537154|2020-08-27|Europe [1]	hCoV-19/England/QEUH-997F35/2020|EPI_ISL_537177|2020-08-27|Europe [1]	hCoV-19/England/QEUH-998B12/2020|EPI_ISL_540037|2020-08-27|Europe [1]	hCoV-19/England/QEUH-998F52/2020|EPI_ISL_541837|2020-08-24|Europe [1]	hCoV-19/England/QEUH-9A3FDC/2020|EPI_ISL_540211|2020-09-01|Europe [1]	hCoV-19/England/QEUH-9A465E/2020|EPI_ISL_540178|2020-08-29|Europe [1]	hCoV-19/England/QEUH-9AE5FD/2020|EPI_ISL_577227|2020-09-01|Europe [1]	hCoV-19/England/QEUH-9B49AD/2020|EPI_ISL_590454|2020-09-07|Europe [1]	hCoV-19/England/QEUH-9B49DA/2020|EPI_ISL_590385|2020-09-03|Europe [1]	hCoV-19/England/QEUH-9B5405/2020|EPI_ISL_590436|2020-09-03|Europe [1]	hCoV-19/England/QEUH-9B744F/2020|EPI_ISL_590528|2020-09-07|Europe [1]	hCoV-19/England/QEUH-9B7649/2020|EPI_ISL_590639|2020-09-08|Europe [1]	hCoV-19/England/QEUH-9B78BC/2020|EPI_ISL_590652|2020-09-08|Europe [1]	hCoV-19/England/QEUH-9B78DA/2020|EPI_ISL_590510|2020-09-08|Europe [1]	hCoV-19/England/QEUH-9B7A3E/2020|EPI_ISL_590681|2020-09-04|Europe [1]	hCoV-19/England/QEUH-9B7B59/2020|EPI_ISL_590470|2020-09-07|Europe [1]	hCoV-19/England/QEUH-9B7E23/2020|EPI_ISL_590625|2020-09-07|Europe [1]	hCoV-19/England/QEUH-9B81A1/2020|EPI_ISL_590466|2020-09-03|Europe [1]	hCoV-19/England/QEUH-9B8AF1/2020|EPI_ISL_549616|2020-09-07|Europe [1]	hCoV-19/England/QEUH-9B8FF2/2020|EPI_ISL_549611|2020-09-07|Europe [1]	hCoV-19/England/QEUH-9B9137/2020|EPI_ISL_549573|2020-09-07|Europe [1]	hCoV-19/England/QEUH-9B9AC3/2020|EPI_ISL_549665|2020-09-09|Europe [1]	hCoV-19/England/QEUH-9B9BC0/2020|EPI_ISL_549674|2020-09-09|Europe [1]	hCoV-19/England/QEUH-9C7DD8/2020|EPI_ISL_567015|2020-09-10|Europe [1]	hCoV-19/England/QEUH-9C8566/2020|EPI_ISL_567013|2020-09-11|Europe [1]	hCoV-19/England/QEUH-9C933E/2020|EPI_ISL_567418|2020-09-10|Europe [1]	hCoV-19/England/QEUH-9C9B27/2020|EPI_ISL_567311|2020-09-10|Europe [1]	hCoV-19/England/QEUH-9CA713/2020|EPI_ISL_567485|2020-09-10|Europe [1]	hCoV-19/England/QEUH-9CA722/2020|EPI_ISL_567335|2020-09-10|Europe [1]	hCoV-19/England/QEUH-9CE8A3/2020|EPI_ISL_590153|2020-09-17|Europe [1]	hCoV-19/England/QEUH-9CF3ED/2020|EPI_ISL_590048|2020-09-17|Europe [1]	hCoV-19/England/QEUH-9CF7F0/2020|EPI_ISL_590038|2020-09-17|Europe [1]	hCoV-19/England/QEUH-9CFD94/2020|EPI_ISL_589897|2020-09-16|Europe [1]	hCoV-19/England/QEUH-9CFF52/2020|EPI_ISL_589984|2020-09-13|Europe [1]	hCoV-19/England/QEUH-9D0194/2020|EPI_ISL_589886|2020-09-16|Europe [1]	hCoV-19/England/QEUH-9D01C1/2020|EPI_ISL_589901|2020-09-16|Europe [1]	hCoV-19/England/QEUH-9D0835/2020|EPI_ISL_589816|2020-09-16|Europe [1]	hCoV-19/England/QEUH-9D112A/2020|EPI_ISL_590010|2020-09-16|Europe [1]	hCoV-19/England/QEUH-9DD6A7/2020|EPI_ISL_599639|2020-09-21|Europe [1]	hCoV-19/England/QEUH-9DDA41/2020|EPI_ISL_599693|2020-09-21|Europe [1]	hCoV-19/England/QEUH-9DDB7B/2020|EPI_ISL_599652|2020-09-21|Europe [1]	hCoV-19/England/QEUH-9DDC3C/2020|EPI_ISL_599789|2020-09-21|Europe [1]	hCoV-19/England/QEUH-9DDC5A/2020|EPI_ISL_599802|2020-09-21|Europe [1]	hCoV-19/England/QEUH-9DDEAF/2020|EPI_ISL_599583|2020-09-21|Europe [1]	hCoV-19/England/QEUH-9F4877/2020|EPI_ISL_588357|2020-09-25|Europe [1]	hCoV-19/England/QEUH-9F5032/2020|EPI_ISL_638649|2020-09-27|Europe [1]	hCoV-19/England/QEUH-9F532A/2020|EPI_ISL_638664|2020-09-27|Europe [1]	hCoV-19/England/QEUH-9F5357/2020|EPI_ISL_638665|2020-09-27|Europe [1]	hCoV-19/England/QEUH-9F7434/2020|EPI_ISL_589139|2020-09-25|Europe [1]	hCoV-19/England/QEUH-9F7C5A/2020|EPI_ISL_589263|2020-09-27|Europe [1]	hCoV-19/England/QEUH-9F7E27/2020|EPI_ISL_589069|2020-09-27|Europe [1]	hCoV-19/England/QEUH-9F898F/2020|EPI_ISL_588788|2020-09-27|Europe [1]	hCoV-19/England/QEUH-9F95C6/2020|EPI_ISL_589044|2020-09-27|Europe [1]	hCoV-19/England/QEUH-9FAEE8/2020|EPI_ISL_588208|2020-09-27|Europe [1]	hCoV-19/England/QEUH-A0009D/2020|EPI_ISL_600247|2020-10-02|Europe [1]	hCoV-19/England/QEUH-A005F8/2020|EPI_ISL_584892|2020-10-02|Europe [1]	hCoV-19/England/QEUH-A0AED5/2020|EPI_ISL_599451|2020-10-01|Europe [1]	hCoV-19/England/QEUH-A0AF1E/2020|EPI_ISL_599346|2020-10-01|Europe [1]	hCoV-19/England/QEUH-A0BA3A/2020|EPI_ISL_599459|2020-10-03|Europe [1]	hCoV-19/England/QEUH-A202EC/2020|EPI_ISL_587669|2020-10-01|Europe [1]	hCoV-19/England/QEUH-A20774/2020|EPI_ISL_587701|2020-10-01|Europe [1]	hCoV-19/England/QEUH-A212AF/2020|EPI_ISL_587579|2020-10-01|Europe [1]	hCoV-19/England/QEUH-A5DEC4/2020|EPI_ISL_597430|2020-10-12|Europe [1]	hCoV-19/England/QEUH-AF63A0/2020|EPI_ISL_653055|2020-10-29|Europe [1]	hCoV-19/Scotland/CVR4451/2020|EPI_ISL_585318|2020-09-20|Europe [1]	hCoV-19/Scotland/CVR4470/2020|EPI_ISL_585334|2020-09-20|Europe [1]	hCoV-19/Scotland/CVR4473/2020|EPI_ISL_585337|2020-09-20|Europe [1]	hCoV-19/Scotland/CVR4474/2020|EPI_ISL_585338|2020-09-20|Europe [1]	hCoV-19/Scotland/CVR4475/2020|EPI_ISL_585339|2020-09-20|Europe [1]	hCoV-19/Scotland/CVR4477/2020|EPI_ISL_585341|2020-09-20|Europe [1]	hCoV-19/Scotland/CVR4488/2020|EPI_ISL_585352|2020-09-21|Europe [1]	hCoV-19/Scotland/CVR4490/2020|EPI_ISL_585353|2020-09-21|Europe [1]	hCoV-19/Scotland/CVR4499/2020|EPI_ISL_585362|2020-09-21|Europe [1]	hCoV-19/Scotland/CVR4512/2020|EPI_ISL_585373|2020-09-21|Europe [1]	hCoV-19/Scotland/CVR4515/2020|EPI_ISL_585376|2020-09-21|Europe [1]	hCoV-19/Scotland/CVR4516/2020|EPI_ISL_585377|2020-09-21|Europe [1]	hCoV-19/Scotland/CVR4525/2020|EPI_ISL_585385|2020-09-22|Europe [1]	hCoV-19/Scotland/CVR4529/2020|EPI_ISL_585389|2020-09-22|Europe [1]	hCoV-19/Scotland/CVR4534/2020|EPI_ISL_585394|2020-09-22|Europe [1]	hCoV-19/Scotland/CVR4541/2020|EPI_ISL_585400|2020-09-22|Europe [1]	hCoV-19/Scotland/CVR4561/2020|EPI_ISL_585419|2020-09-22|Europe [1]	hCoV-19/Scotland/CVR5394/2020|EPI_ISL_651796|2020-09-22|Europe [1]	hCoV-19/Scotland/MILK-9C3817/2020|EPI_ISL_575990|2020-09-08|Europe [1]	hCoV-19/Scotland/QEUH-96C810/2020|EPI_ISL_534559|2020-08-21|Europe [1]	hCoV-19/Scotland/QEUH-96D23F/2020|EPI_ISL_534632|2020-08-22|Europe [1]	hCoV-19/Scotland/QEUH-98F03D/2020|EPI_ISL_568455|2020-08-28|Europe [1]	hCoV-19/Scotland/QEUH-98F6D1/2020|EPI_ISL_568298|2020-08-27|Europe [1]	hCoV-19/Scotland/QEUH-98F9BA/2020|EPI_ISL_568294|2020-08-27|Europe [1]	hCoV-19/Scotland/QEUH-9900EE/2020|EPI_ISL_568362|2020-08-26|Europe [1]	hCoV-19/Scotland/QEUH-990136/2020|EPI_ISL_540121|2020-08-25|Europe [1]	hCoV-19/Scotland/QEUH-990190/2020|EPI_ISL_540039|2020-08-30|Europe [1]	hCoV-19/Scotland/QEUH-9B4CE0/2020|EPI_ISL_602084|2020-09-07|Europe [1]	hCoV-19/Scotland/QEUH-9B8736/2020|EPI_ISL_568268|2020-09-10|Europe [1]	hCoV-19/Scotland/QEUH-9B9AA5/2020|EPI_ISL_568259|2020-09-09|Europe [1]	hCoV-19/Scotland/QEUH-9DCC97/2020|EPI_ISL_599635|2020-09-22|Europe [1]	hCoV-19/Scotland/QEUH-9DD15B/2020|EPI_ISL_599677|2020-09-22|Europe [1]	hCoV-19/Scotland/QEUH-9DE6B5/2020|EPI_ISL_601197|2020-09-21|Europe [1]	hCoV-19/Scotland/QEUH-9DEA6E/2020|EPI_ISL_601208|2020-09-21|Europe [1]	hCoV-19/Scotland/QEUH-9E435B/2020|EPI_ISL_601042|2020-09-23|Europe [1]	hCoV-19/Scotland/QEUH-9E4A74/2020|EPI_ISL_600996|2020-09-23|Europe [1]	hCoV-19/Scotland/QEUH-9F6945/2020|EPI_ISL_600724|2020-09-27|Europe [1]	hCoV-19/Scotland/QEUH-9FFF1D/2020|EPI_ISL_600213|2020-10-02|Europe [1]	hCoV-19/Wales/ALDP-A2FECB/2020|EPI_ISL_598830|2020-10-06|Europe [1]	hCoV-19/Wales/ALDP-A4FF2C/2020|EPI_ISL_609210|2020-10-07|Europe [1]	hCoV-19/Wales/ALDP-AA3797/2020|EPI_ISL_624978|2020-10-22|Europe [1]	hCoV-19/Wales/ALDP-AA48A2/2020|EPI_ISL_624492|2020-10-21|Europe [1]	hCoV-19/Wales/CAMC-A58E9C/2020|EPI_ISL_609166|2020-10-09|Europe [1]	hCoV-19/Wales/MILK-992C51/2020|EPI_ISL_552045|2020-08-26|Europe [1]	hCoV-19/Wales/MILK-9931BB/2020|EPI_ISL_552144|2020-08-26|Europe [1]	hCoV-19/Wales/MILK-99476D/2020|EPI_ISL_552205|2020-08-25|Europe [1]	hCoV-19/Wales/MILK-99DE8D/2020|EPI_ISL_550675|2020-08-30|Europe [1]	hCoV-19/Wales/MILK-9A9255/2020|EPI_ISL_551166|2020-09-01|Europe [1]	hCoV-19/Wales/MILK-9C255D/2020|EPI_ISL_566626|2020-09-09|Europe [1]	hCoV-19/Wales/MILK-9C3AB7/2020|EPI_ISL_566683|2020-09-09|Europe [1]	hCoV-19/Wales/MILK-9D3F6A/2020|EPI_ISL_601509|2020-09-18|Europe [1]	hCoV-19/Wales/MILK-9D3FB5/2020|EPI_ISL_601684|2020-09-18|Europe [1]	hCoV-19/Wales/MILK-9D4C26/2020|EPI_ISL_589800|2020-09-19|Europe [1]	hCoV-19/Wales/MILK-9E087E/2020|EPI_ISL_601475|2020-09-20|Europe [1]	hCoV-19/Wales/MILK-9E1181/2020|EPI_ISL_580877|2020-09-20|Europe [1]	hCoV-19/Wales/MILK-9E2038/2020|EPI_ISL_581243|2020-09-20|Europe [1]	hCoV-19/Wales/MILK-9E2047/2020|EPI_ISL_581198|2020-09-20|Europe [1]	hCoV-19/Wales/MILK-A47B5D/2020|EPI_ISL_609265|2020-10-05|Europe [1]	hCoV-19/Wales/PHWC-48DCC7/2020|EPI_ISL_680745|2020-11-05|Europe [1]	hCoV-19/Wales/QEUH-9B49BC/2020|EPI_ISL_590432|2020-09-03|Europe [1]	hCoV-19/Wales/QEUH-9C98D5/2020|EPI_ISL_567310|2020-09-10|Europe [1]	hCoV-19/England/CAMC-9C0452/2020|EPI_ISL_573186|2020-09-08|Europe [1]	hCoV-19/England/MILK-992D5E/2020|EPI_ISL_552146|2020-08-26|Europe [1]	hCoV-19/England/QEUH-9A44FA/2020|EPI_ISL_540188|2020-09-01|Europe [0]	hCoV-19/Wales/MILK-9A6CC3/2020|EPI_ISL_550145|2020-09-03|Europe [0]	hCoV-19/Scotland/QEUH-9DEA7D/2020|EPI_ISL_601210|2020-09-21|Europe [1]	hCoV-19/Scotland/QEUH-9E52A8/2020|EPI_ISL_600993|2020-09-23|Europe [1]	hCoV-19/Wales/MILK-9E0FC4/2020|EPI_ISL_581029|2020-09-20|Europe [1]	hCoV-19/England/MILK-99E350/2020|EPI_ISL_550659|2020-08-31|Europe [1]	hCoV-19/England/ALDP-9C4CB0/2020|EPI_ISL_581378|2020-09-11|Europe [1]	hCoV-19/England/MILK-992D21/2020|EPI_ISL_552123|2020-08-26|Europe [1]	hCoV-19/England/ALDP-9E8AAD/2020|EPI_ISL_638279|2020-09-24|Europe [1]	hCoV-19/England/MILK-99D7DD/2020|EPI_ISL_550737|2020-08-30|Europe [1]	hCoV-19/England/CAMC-A41494/2020|EPI_ISL_609308|2020-10-05|Europe [1]	hCoV-19/England/MILK-992750/2020|EPI_ISL_551979|2020-08-27|Europe [1]	hCoV-19/England/MILK-992D7C/2020|EPI_ISL_551957|2020-08-26|Europe [1]	hCoV-19/England/MILK-9C739A/2020|EPI_ISL_573303|2020-09-08|Europe [1]	hCoV-19/Scotland/CVR4527/2020|EPI_ISL_585387|2020-09-22|Europe [1]	hCoV-19/Scotland/CVR4522/2020|EPI_ISL_585382|2020-09-21|Europe [1]	hCoV-19/Scotland/CVR4122/2020|EPI_ISL_540820|2020-09-07|Europe [1]	hCoV-19/Scotland/CVR4497/2020|EPI_ISL_585360|2020-09-21|Europe [1]	hCoV-19/Scotland/CVR4961/2020|EPI_ISL_594725|2020-10-02|Europe [1]	hCoV-19/Scotland/CVR4120/2020|EPI_ISL_540818|2020-09-09|Europe [1]	hCoV-19/Scotland/CVR4442/2020|EPI_ISL_585311|2020-09-19|Europe [1]	hCoV-19/Scotland/CVR4531/2020|EPI_ISL_585391|2020-09-22|Europe [1]	hCoV-19/Scotland/CVR4494/2020|EPI_ISL_585357|2020-09-21|Europe [1]	hCoV-19/Scotland/CVR4048/2020|EPI_ISL_535142|2020-08-30|Europe [1]	hCoV-19/England/MILK-9AA3F7/2020|EPI_ISL_550928|2020-09-01|Europe [1]	hCoV-19/Scotland/QEUH-A4C5D2/2020|EPI_ISL_595983|2020-10-07|Europe [1]	hCoV-19/England/MILK-9F2730/2020|EPI_ISL_589247|2020-09-23|Europe [1]	hCoV-19/England/EXET-139C90/2020|EPI_ISL_679332|2020-00-00|Europe [1]	hCoV-19/England/NORT-2A7E0F/2020|EPI_ISL_611769|2020-10-08|Europe [1]	hCoV-19/England/NORT-2A7DE4/2020|EPI_ISL_611953|2020-10-09|Europe [1]	hCoV-19/Wales/MILK-9920FB/2020|EPI_ISL_540896|2020-08-27|Europe [1]	hCoV-19/Wales/ALDP-A51B9C/2020|EPI_ISL_609217|2020-10-07|Europe [1]	hCoV-19/England/MILK-9F268E/2020|EPI_ISL_589091|2020-09-24|Europe [1]	hCoV-19/Scotland/QEUH-98F9D8/2020|EPI_ISL_568345|2020-08-27|Europe [1]	hCoV-19/England/MILK-9C4AD4/2020|EPI_ISL_549360|2020-09-10|Europe [1]	hCoV-19/Scotland/CVR4075/2020|EPI_ISL_535166|2020-08-31|Europe [1]	hCoV-19/Wales/QEUH-9AE00B/2020|EPI_ISL_639624|2020-09-01|Europe [1]	hCoV-19/England/SHEF-CF1FB/2020|EPI_ISL_573744|2020-09-26|Europe [1]	hCoV-19/Wales/QEUH-9AE065/2020|EPI_ISL_639625|2020-09-02|Europe [1]	hCoV-19/Scotland/CVR4732/2020|EPI_ISL_585425|2020-09-28|Europe [1]	hCoV-19/Scotland/CVR4001/2020|EPI_ISL_540797|2020-09-05|Europe [1]	hCoV-19/Scotland/CVR4398/2020|EPI_ISL_585272|2020-09-17|Europe [1]	hCoV-19/England/NORT-2A7E1E/2020|EPI_ISL_611770|2020-10-08|Europe [1]	hCoV-19/England/MILK-992468/2020|EPI_ISL_540681|2020-08-27|Europe [1]	hCoV-19/England/QEUH-9B8FC5/2020|EPI_ISL_549802|2020-09-08|Europe [1]	hCoV-19/Scotland/QEUH-9DE6E2/2020|EPI_ISL_601216|2020-09-21|Europe [1]	hCoV-19/England/QEUH-9AEBEC/2020|EPI_ISL_573486|2020-09-03|Europe [1]	hCoV-19/England/QEUH-9D1791/2020|EPI_ISL_573658|2020-09-16|Europe [1]	hCoV-19/England/EXET-13803B/2020|EPI_ISL_612376|2020-09-25|Europe [1]	hCoV-19/England/QEUH-9AE9B5/2020|EPI_ISL_577260|2020-09-05|Europe [1]	hCoV-19/England/CAMC-9D7212/2020|EPI_ISL_584353|2020-09-18|Europe [1]	hCoV-19/England/QEUH-9B4864/2020|EPI_ISL_590376|2020-09-03|Europe [1]	hCoV-19/Wales/MILK-9D4CEA/2020|EPI_ISL_601527|2020-09-19|Europe [1]	hCoV-19/England/QEUH-997CE3/2020|EPI_ISL_537156|2020-08-24|Europe [1]	hCoV-19/England/MILK-992ED3/2020|EPI_ISL_551954|2020-08-26|Europe [1]	hCoV-19/England/QEUH-9D0361/2020|EPI_ISL_589836|2020-09-16|Europe [1]	hCoV-19/England/MILK-99232F/2020|EPI_ISL_540672|2020-08-27|Europe [1]	hCoV-19/Wales/MILK-A47B99/2020|EPI_ISL_609253|2020-10-05|Europe [1]	hCoV-19/England/QEUH-9F516C/2020|EPI_ISL_637598|2020-09-27|Europe [1]	hCoV-19/England/CAMC-9DF5D5/2020|EPI_ISL_637340|2020-09-21|Europe [1]	hCoV-19/Wales/MILK-9D52BA/2020|EPI_ISL_577387|2020-09-18|Europe [1]	hCoV-19/England/MILK-975173/2020|EPI_ISL_552563|2020-08-18|Europe [1]	hCoV-19/England/QEUH-9CA090/2020|EPI_ISL_567476|2020-09-10|Europe [1]	hCoV-19/Scotland/EDB7914/2020|EPI_ISL_585447|2020-09-23|Europe [1]	hCoV-19/England/ALDP-9FDE30/2020|EPI_ISL_588013|2020-10-01|Europe [1]	hCoV-19/Scotland/CVR4169/2020|EPI_ISL_540849|2020-08-29|Europe [1]	hCoV-19/England/MILK-999D84/2020|EPI_ISL_550380|2020-08-29|Europe [1]	hCoV-19/England/MILK-9A912B/2020|EPI_ISL_551150|2020-08-31|Europe [1]	hCoV-19/England/MILK-9A9E24/2020|EPI_ISL_551274|2020-09-01|Europe [1]	hCoV-19/England/MILK-9AB4B7/2020|EPI_ISL_551062|2020-08-31|Europe [1]	hCoV-19/England/QEUH-A0C398/2020|EPI_ISL_599455|2020-10-01|Europe [1]	hCoV-19/Wales/MILK-9A94AA/2020|EPI_ISL_551057|2020-09-01|Europe [1]	hCoV-19/England/MILK-9AB48A/2020|EPI_ISL_551032|2020-08-31|Europe [1]	hCoV-19/England/QEUH-997F08/2020|EPI_ISL_537198|2020-08-27|Europe [1]	hCoV-19/England/QEUH-99027F/2020|EPI_ISL_530375|2020-08-29|Europe [1]	hCoV-19/Wales/MILK-994FB0/2020|EPI_ISL_552399|2020-08-25|Europe [1]	hCoV-19/England/QEUH-9981B6/2020|EPI_ISL_537181|2020-08-26|Europe [1]	hCoV-19/England/QEUH-9F374E/2020|EPI_ISL_588506|2020-09-24|Europe [1]	hCoV-19/England/MILK-9AA7A0/2020|EPI_ISL_550857|2020-08-31|Europe [1]	hCoV-19/England/MILK-993CAB/2020|EPI_ISL_552269|2020-08-27|Europe [1]	hCoV-19/England/QEUH-A01C2F/2020|EPI_ISL_595830|2020-10-02|Europe [1]	hCoV-19/England/ALDP-B5B742/2020|EPI_ISL_655402|2020-11-09|Europe [1]	hCoV-19/Scotland/QEUH-9DEDDE/2020|EPI_ISL_601225|2020-09-21|Europe [1]	hCoV-19/Wales/ALDP-A862D5/2020|EPI_ISL_625399|2020-10-17|Europe [1]	hCoV-19/England/QEUH-99050D/2020|EPI_ISL_530357|2020-08-29|Europe [1]	hCoV-19/England/MILK-992CBB/2020|EPI_ISL_552154|2020-08-26|Europe [1]	hCoV-19/England/MILK-9A8EF8/2020|EPI_ISL_551022|2020-09-01|Europe [1]	hCoV-19/England/MILK-9AB29F/2020|EPI_ISL_551245|2020-08-31|Europe [1]	hCoV-19/England/MILK-A7CE56/2020|EPI_ISL_606915|2020-10-13|Europe [1]	hCoV-19/England/QEUH-98EEDA/2020|EPI_ISL_540408|2020-08-28|Europe [1]	hCoV-19/England/QEUH-9B49CB/2020|EPI_ISL_590339|2020-09-03|Europe [1]	hCoV-19/England/QEUH-9CE83A/2020|EPI_ISL_590146|2020-09-17|Europe [1]	hCoV-19/England/QEUH-A0AEF3/2020|EPI_ISL_599441|2020-10-01|Europe [1]	hCoV-19/Scotland/QEUH-9DC347/2020|EPI_ISL_601184|2020-09-22|Europe [1]	hCoV-19/Scotland/QEUH-9F3104/2020|EPI_ISL_588600|2020-09-24|Europe [1]	hCoV-19/Wales/ALDP-A8640C/2020|EPI_ISL_625398|2020-10-17|Europe [1]	hCoV-19/England/MILK-9A8F6E/2020|EPI_ISL_551041|2020-09-01|Europe [1]	hCoV-19/England/MILK-9A956B/2020|EPI_ISL_551165|2020-09-01|Europe [1]	hCoV-19/England/MILK-99A5B8/2020|EPI_ISL_550371|2020-08-29|Europe [1]	hCoV-19/Wales/MILK-993F66/2020|EPI_ISL_551692|2020-08-25|Europe [1]	hCoV-19/Scotland/QEUH-9E541B/2020|EPI_ISL_601028|2020-09-24|Europe [1]	hCoV-19/England/QEUH-98F0A6/2020|EPI_ISL_540400|2020-08-25|Europe [1]	hCoV-19/England/MILK-9C258A/2020|EPI_ISL_566575|2020-09-07|Europe [1]	hCoV-19/England/QEUH-B809A8/2020|EPI_ISL_674722|2020-11-14|Europe [1]	hCoV-19/England/MILK-A060C4/2020|EPI_ISL_600114|2020-10-01|Europe [1]	hCoV-19/England/MILK-9EE8E9/2020|EPI_ISL_580820|2020-09-23|Europe [1]	hCoV-19/Wales/CAMC-9D70EB/2020|EPI_ISL_585625|2020-09-20|Europe [1]	hCoV-19/Scotland/QEUH-98FFC7/2020|EPI_ISL_568324|2020-08-26|Europe [1]	hCoV-19/England/ALDP-A879C0/2020|EPI_ISL_606254|2020-10-16|Europe [1]	hCoV-19/Wales/ALDP-A87D3D/2020|EPI_ISL_625396|2020-10-17|Europe [1]	hCoV-19/England/ALDP-A517F2/2020|EPI_ISL_598234|2020-10-07|Europe [1]	hCoV-19/England/QEUH-AF58B1/2020|EPI_ISL_663058|2020-10-30|Europe [1]	hCoV-19/England/QEUH-9FAE24/2020|EPI_ISL_588218|2020-09-28|Europe [1]	hCoV-19/England/ALDP-9E94EA/2020|EPI_ISL_638287|2020-09-24|Europe [1]	hCoV-19/England/QEUH-9B3D57/2020|EPI_ISL_573548|2020-09-03|Europe [1]	hCoV-19/England/MILK-9C2C76/2020|EPI_ISL_566678|2020-09-10|Europe [1]	hCoV-19/Scotland/QEUH-9DE679/2020|EPI_ISL_601193|2020-09-21|Europe [1]	hCoV-19/England/ALDP-B839E1/2020|EPI_ISL_674268|2020-11-14|Europe [1]	hCoV-19/Scotland/QEUH-9DD7A4/2020|EPI_ISL_599737|2020-09-21|Europe [1]	hCoV-19/England/ALDP-A85485/2020|EPI_ISL_610364|2020-10-18|Europe [1]	hCoV-19/Wales/MILK-9A8E70/2020|EPI_ISL_551114|2020-09-01|Europe [0]	hCoV-19/England/MILK-9A9EE8/2020|EPI_ISL_551074|2020-09-01|Europe [1]	hCoV-19/England/MILK-9A6DC0/2020|EPI_ISL_550056|2020-09-03|Europe [1]	hCoV-19/Wales/ALDP-A85643/2020|EPI_ISL_625277|2020-10-17|Europe [1]	hCoV-19/England/ALDP-A6D22F/2020|EPI_ISL_608215|2020-10-14|Europe [1]	hCoV-19/England/ALDP-9E6EEF/2020|EPI_ISL_580622|2020-09-24|Europe [1]	hCoV-19/England/QEUH-9D01B2/2020|EPI_ISL_589973|2020-09-16|Europe [1]	hCoV-19/England/ALDP-9C5A3D/2020|EPI_ISL_567812|2020-09-11|Europe [1]	hCoV-19/England/MILK-994105/2020|EPI_ISL_551610|2020-08-25|Europe [1]	hCoV-19/England/QEUH-9C8654/2020|EPI_ISL_567248|2020-09-08|Europe [1]	hCoV-19/England/QEUH-C57B58/2020|EPI_ISL_736474|2020-12-12|Europe [1]	hCoV-19/Germany/NW-IOV-K-5675/2020|EPI_ISL_796043|2020-09-18|Europe [0]	hCoV-19/Wales/PHWC-16A3FB/2020|EPI_ISL_535246|2020-09-05|Europe [1]	hCoV-19/Wales/PHWC-16CD28/2020|EPI_ISL_574160|2020-09-24|Europe [1]	hCoV-19/Wales/PHWC-16A2EF/2020|EPI_ISL_535230|2020-09-04|Europe [1]	hCoV-19/Wales/PHWC-16ABC6/2020|EPI_ISL_560167|2020-09-11|Europe [1]	hCoV-19/Wales/PHWC-16DB2D/2020|EPI_ISL_577493|2020-09-26|Europe [1]	hCoV-19/Wales/PHWC-16B2FD/2020|EPI_ISL_560272|2020-09-14|Europe [1]	hCoV-19/Wales/PHWC-16B22A/2020|EPI_ISL_560261|2020-09-15|Europe [1]	hCoV-19/England/QEUH-A02918/2020|EPI_ISL_584936|2020-09-29|Europe [1]	hCoV-19/Wales/PHWC-16EF5D/2020|EPI_ISL_585889|2020-10-04|Europe [1]	hCoV-19/Wales/PHWC-48DC21/2020|EPI_ISL_680739|2020-11-05|Europe [1]	hCoV-19/Wales/PHWC-16E0D2/2020|EPI_ISL_585667|2020-09-30|Europe [1]	hCoV-19/Wales/PHWC-16AE27/2020|EPI_ISL_560205|2020-09-08|Europe [1]	hCoV-19/Wales/PHWC-16A522/2020|EPI_ISL_540901|2020-09-06|Europe [1]	hCoV-19/Wales/PHWC-16DF8B/2020|EPI_ISL_585646|2020-09-28|Europe [1]	hCoV-19/Scotland/QEUH-A0CAFD/2020|EPI_ISL_585618|2020-10-03|Europe [1]	hCoV-19/Wales/PHWC-47CDF5/2020|EPI_ISL_586052|2020-10-05|Europe [1]	hCoV-19/England/QEUH-A0C3D4/2020|EPI_ISL_584970|2020-10-01|Europe [1]	hCoV-19/Wales/PHWC-48610B/2020|EPI_ISL_626865|2020-10-22|Europe [1]	hCoV-19/Wales/PHWC-481C78/2020|EPI_ISL_613161|2020-10-16|Europe [1]	hCoV-19/Wales/PHWC-16AF7F/2020|EPI_ISL_560226|2020-09-16|Europe [1]	hCoV-19/Wales/PHWC-481C1E/2020|EPI_ISL_613156|2020-10-16|Europe [1]	hCoV-19/Wales/PHWC-16B9CB/2020|EPI_ISL_573926|2020-09-16|Europe [1]	hCoV-19/Wales/PHWC-16A6D4/2020|EPI_ISL_560090|2020-09-12|Europe [1]	hCoV-19/Wales/PHWC-16A67A/2020|EPI_ISL_560084|2020-09-09|Europe [1]	hCoV-19/Wales/PHWC-16B73A/2020|EPI_ISL_573894|2020-09-14|Europe [1]	hCoV-19/Wales/PHWC-47D86C/2020|EPI_ISL_586201|2020-10-08|Europe [1]	hCoV-19/Wales/PHWC-4841EF/2020|EPI_ISL_627976|2020-10-16|Europe [1]	hCoV-19/Wales/PHWC-16A926/2020|EPI_ISL_560126|2020-09-09|Europe [1]	hCoV-19/Wales/PHWC-4813DD/2020|EPI_ISL_613065|2020-10-16|Europe [1]	hCoV-19/Wales/PHWC-480ACA/2020|EPI_ISL_612968|2020-09-23|Europe [1]	hCoV-19/Wales/PHWC-481980/2020|EPI_ISL_613129|2020-10-17|Europe [1]	hCoV-19/Wales/PHWC-16A4BC/2020|EPI_ISL_535258|2020-09-03|Europe [1]	hCoV-19/Wales/PHWC-16A7C2/2020|EPI_ISL_560105|2020-09-10|Europe [1]	hCoV-19/England/QEUH-9963D0/2020|EPI_ISL_549530|2020-08-27|Europe [1]	hCoV-19/Wales/PHWC-49105B/2020|EPI_ISL_706603|2020-10-14|Europe [1]	hCoV-19/England/LIVE-DC2C45/2020|EPI_ISL_703356|2020-11-25|Europe [1]	hCoV-19/England/LIVE-DC2BC0/2020|EPI_ISL_702871|2020-11-25|Europe [1]	hCoV-19/England/LIVE-DC2E4F/2020|EPI_ISL_705849|2020-11-24|Europe [1]	hCoV-19/England/LIVE-DC2C36/2020|EPI_ISL_704195|2020-11-25|Europe [1]	hCoV-19/England/LIVE-DC2D51/2020|EPI_ISL_703763|2020-11-24|Europe [1]	hCoV-19/Wales/PHWC-16B099/2020|EPI_ISL_560240|2020-09-10|Europe [1]	hCoV-19/Wales/PHWC-480839/2020|EPI_ISL_612938|2020-10-07|Europe [1]	hCoV-19/Wales/PHWC-16F077/2020|EPI_ISL_585906|2020-10-04|Europe [1]	hCoV-19/Wales/PHWC-16D4E6/2020|EPI_ISL_574245|2020-09-22|Europe [1]	hCoV-19/Wales/PHWC-169EBF/2020|EPI_ISL_529709|2020-08-30|Europe [1]	hCoV-19/Wales/PHWC-16A698/2020|EPI_ISL_560086|2020-09-10|Europe [1]	hCoV-19/Wales/PHWC-16A1E2/2020|EPI_ISL_535214|2020-09-03|Europe [1]	hCoV-19/England/QEUH-99BE16/2020|EPI_ISL_559773|2020-08-30|Europe [1]	hCoV-19/Scotland/QEUH-9AF0EC/2020|EPI_ISL_560026|2020-09-03|Europe [1]	hCoV-19/England/QEUH-A61953/2020|EPI_ISL_628644|2020-10-12|Europe [1]	hCoV-19/England/QEUH-9ACB93/2020|EPI_ISL_559799|2020-09-05|Europe [1]	hCoV-19/England/ALDP-9B61EF/2020|EPI_ISL_572992|2020-08-28|Europe [1]	hCoV-19/England/ALDP-9B62CE/2020|EPI_ISL_572996|2020-08-28|Europe [1]	hCoV-19/England/ALDP-9B6325/2020|EPI_ISL_572999|2020-08-28|Europe [1]	hCoV-19/England/CAMC-9BFF0A/2020|EPI_ISL_573161|2020-09-09|Europe [1]	hCoV-19/England/MILK-9A8757/2020|EPI_ISL_549417|2020-08-31|Europe [1]	hCoV-19/England/MILK-9AB709/2020|EPI_ISL_549455|2020-08-31|Europe [1]	hCoV-19/England/QEUH-99B14A/2020|EPI_ISL_559765|2020-08-30|Europe [1]	hCoV-19/England/QEUH-9B0F36/2020|EPI_ISL_559868|2020-09-03|Europe [1]	hCoV-19/England/QEUH-9BA109/2020|EPI_ISL_573579|2020-09-07|Europe [1]	hCoV-19/England/QEUH-9BA576/2020|EPI_ISL_573594|2020-09-09|Europe [1]	hCoV-19/England/QEUH-A6162F/2020|EPI_ISL_628624|2020-10-12|Europe [1]	hCoV-19/Scotland/QEUH-9ACF2E/2020|EPI_ISL_560010|2020-09-05|Europe [1]	hCoV-19/Scotland/QEUH-9ACF97/2020|EPI_ISL_560012|2020-09-05|Europe [1]	hCoV-19/Scotland/QEUH-9AD075/2020|EPI_ISL_560018|2020-09-05|Europe [1]	hCoV-19/Scotland/QEUH-9B4521/2020|EPI_ISL_560077|2020-09-08|Europe [1]	hCoV-19/Scotland/QEUH-9BA5EF/2020|EPI_ISL_573818|2020-09-09|Europe [1]	hCoV-19/Scotland/QEUH-9F6BB8/2020|EPI_ISL_595618|2020-09-25|Europe [1]	hCoV-19/Wales/MILK-9E153A/2020|EPI_ISL_577406|2020-09-19|Europe [1]	hCoV-19/England/CAMC-9C1A04/2020|EPI_ISL_573214|2020-09-10|Europe [1]	hCoV-19/England/QEUH-9AF2E6/2020|EPI_ISL_559834|2020-08-30|Europe [1]	hCoV-19/England/QEUH-9F8099/2020|EPI_ISL_595725|2020-09-27|Europe [1]	hCoV-19/England/QEUH-9BA2F7/2020|EPI_ISL_573587|2020-09-07|Europe [0]	hCoV-19/England/ALDP-9D7FA2/2020|EPI_ISL_576636|2020-09-18|Europe [1]	hCoV-19/Scotland/QEUH-99BF5F/2020|EPI_ISL_560000|2020-08-30|Europe [1]
Z113	hCoV-19/Germany/NW-HHU-264/2020|EPI_ISL_631352|2020-09-21|Europe
Z114	hCoV-19/Germany/NW-HHU-265/2020|EPI_ISL_631353|2020-09-22|Europe
Z115	hCoV-19/Germany/NW-HHU-266/2020|EPI_ISL_631354|2020-09-23|Europe	hCoV-19/Switzerland/BL-65262130/2020|EPI_ISL_830756|2020-10-09|Europe [0]	hCoV-19/Switzerland/BL-ETHZ-330061/2020|EPI_ISL_614896|2020-10-16|Europe [0]	hCoV-19/Switzerland/BL-ETHZ-310483/2020|EPI_ISL_603553|2020-10-08|Europe [1]	hCoV-19/Switzerland/BL-ETHZ-330057/2020|EPI_ISL_614895|2020-10-16|Europe [0]	hCoV-19/Switzerland/BL-ETHZ-310480/2020|EPI_ISL_603550|2020-10-08|Europe [1]
Z116	hCoV-19/Germany/NW-HHU-267/2020|EPI_ISL_631355|2020-09-23|Europe	hCoV-19/England/MILK-99CA6C/2020|EPI_ISL_550781|2020-08-31|Europe [1]	hCoV-19/France/PAC-IHU-1250/2020|EPI_ISL_569096|2020-08-17|Europe [1]	hCoV-19/Singapore/1093/2020|EPI_ISL_596483|2020-10-10|Asia [1]	hCoV-19/France/PAC-IHU-1086/2020|EPI_ISL_569048|2020-08-05|Europe [1]	hCoV-19/France/PAC-IHU-1134/2020|EPI_ISL_569056|2020-08-07|Europe [1]	hCoV-19/France/PAC-IHU-1549/2020|EPI_ISL_569194|2020-08-13|Europe [1]	hCoV-19/France/PAC-IHU-1364/2020|EPI_ISL_569143|2020-08-20|Europe [1]	hCoV-19/France/PAC-IHU-1266/2020|EPI_ISL_569100|2020-08-17|Europe [1]	hCoV-19/France/PAC-IHU-0977/2020|EPI_ISL_569024|2020-07-24|Europe [1]	hCoV-19/France/PAC-IHU-1206/2020|EPI_ISL_569084|2020-08-17|Europe [1]	hCoV-19/France/PAC-IHU-1527/2020|EPI_ISL_569190|2020-08-13|Europe [1]	hCoV-19/France/PAC-IHU-1560/2020|EPI_ISL_569196|2020-08-14|Europe [1]	hCoV-19/France/PAC-MEPHI-1928/2020|EPI_ISL_644375|2020-08-27|Europe [1]	hCoV-19/France/PAC-IHU-1236/2020|EPI_ISL_569095|2020-08-17|Europe [1]	hCoV-19/France/ARA-61889/2020|EPI_ISL_692736|2020-08-18|Europe [1]	hCoV-19/England/ALDP-B74224/2020|EPI_ISL_664248|2020-11-12|Europe [1]	hCoV-19/England/QEUH-965880/2020|EPI_ISL_531117|2020-08-12|Europe [1]	hCoV-19/England/CAMC-990DC9/2020|EPI_ISL_551837|2020-08-26|Europe [1]	hCoV-19/England/QEUH-9643EA/2020|EPI_ISL_536876|2020-08-11|Europe [1]	hCoV-19/England/QEUH-96A1DB/2020|EPI_ISL_530877|2020-08-12|Europe [1]	hCoV-19/England/QEUH-9C8988/2020|EPI_ISL_567192|2020-09-11|Europe [1]	hCoV-19/England/QEUH-964423/2020|EPI_ISL_536880|2020-08-11|Europe [1]	hCoV-19/England/QEUH-998365/2020|EPI_ISL_540018|2020-08-26|Europe [1]	hCoV-19/England/ALDP-B7729A/2020|EPI_ISL_662502|2020-11-12|Europe [1]	hCoV-19/England/ALDP-BC7B36/2020|EPI_ISL_721350|2020-11-23|Europe [1]	hCoV-19/England/MILK-9AAF3F/2020|EPI_ISL_551018|2020-08-31|Europe [1]	hCoV-19/England/CAMC-942FC0/2020|EPI_ISL_556866|2020-07-23|Europe [1]	hCoV-19/England/MILK-9949A3/2020|EPI_ISL_552415|2020-08-24|Europe [1]	hCoV-19/England/QEUH-9F64DB/2020|EPI_ISL_588419|2020-09-25|Europe [1]	hCoV-19/Belgium/ULG-10603/2020|EPI_ISL_626248|2020-09-04|Europe [1]	hCoV-19/Belgium/ULG-10446/2020|EPI_ISL_581622|2020-08-24|Europe [1]	hCoV-19/England/MILK-993704/2020|EPI_ISL_552187|2020-08-24|Europe [1]	hCoV-19/England/QEUH-A00534/2020|EPI_ISL_584886|2020-10-02|Europe [1]	hCoV-19/Austria/CeMM1340/2020|EPI_ISL_853751|2020-07-22|Europe [1]	hCoV-19/England/QEUH-96D211/2020|EPI_ISL_530651|2020-08-19|Europe [1]	hCoV-19/England/ALDP-9C59A9/2020|EPI_ISL_567546|2020-09-10|Europe [1]	hCoV-19/Scotland/QEUH-96281A/2020|EPI_ISL_531753|2020-08-11|Europe [1]	hCoV-19/England/QEUH-9F2F74/2020|EPI_ISL_588647|2020-09-24|Europe [1]	hCoV-19/England/QEUH-963A31/2020|EPI_ISL_536916|2020-08-10|Europe [1]	hCoV-19/England/MILK-9715A8/2020|EPI_ISL_553177|2020-08-18|Europe [1]	hCoV-19/England/QEUH-9648BE/2020|EPI_ISL_536938|2020-08-11|Europe [1]	hCoV-19/France/IDF-9183/2020|EPI_ISL_593921|2020-09-01|Europe [1]	hCoV-19/France/IDF-9172/2020|EPI_ISL_593918|2020-09-01|Europe [1]	hCoV-19/England/MILK-99A65B/2020|EPI_ISL_550388|2020-08-29|Europe [1]	hCoV-19/England/MILK-9715B7/2020|EPI_ISL_553134|2020-08-18|Europe [1]	hCoV-19/Netherlands/ZH-EMC-870/2020|EPI_ISL_632753|2020-10-14|Europe [1]	hCoV-19/Netherlands/ZH-EMC-883/2020|EPI_ISL_632762|2020-09-11|Europe [1]	hCoV-19/Netherlands/NH-EMC-55/2020|EPI_ISL_577851|2020-00-00|Europe [1]	hCoV-19/Netherlands/NH-EMC-69/2020|EPI_ISL_577865|2020-09-11|Europe [1]	hCoV-19/Netherlands/ZH-EMC-564/2020|EPI_ISL_577992|2020-09-20|Europe [1]	hCoV-19/Denmark/DCGC-2552/2020|EPI_ISL_616528|2020-08-17|Europe [1]	hCoV-19/Denmark/DCGC-2610/2020|EPI_ISL_617847|2020-08-17|Europe [1]	hCoV-19/Denmark/DCGC-3017/2020|EPI_ISL_616795|2020-08-24|Europe [1]	hCoV-19/Denmark/DCGC-3066/2020|EPI_ISL_616846|2020-08-31|Europe [1]	hCoV-19/Denmark/DCGC-3211/2020|EPI_ISL_616767|2020-08-24|Europe [1]	hCoV-19/Denmark/DCGC-3281/2020|EPI_ISL_616900|2020-08-31|Europe [1]	hCoV-19/England/ALDP-9C59B8/2020|EPI_ISL_567685|2020-09-10|Europe [1]	hCoV-19/England/CAMC-941C60/2020|EPI_ISL_556848|2020-07-22|Europe [1]	hCoV-19/England/CAMC-99094D/2020|EPI_ISL_551910|2020-08-26|Europe [1]	hCoV-19/England/MILK-9701E1/2020|EPI_ISL_553265|2020-08-17|Europe [1]	hCoV-19/England/MILK-975753/2020|EPI_ISL_552661|2020-08-20|Europe [1]	hCoV-19/England/MILK-99583C/2020|EPI_ISL_551595|2020-08-22|Europe [1]	hCoV-19/England/MILK-99A11E/2020|EPI_ISL_550303|2020-08-30|Europe [1]	hCoV-19/England/MILK-99A6B5/2020|EPI_ISL_550415|2020-08-29|Europe [1]	hCoV-19/England/MILK-99B56C/2020|EPI_ISL_550307|2020-08-30|Europe [1]	hCoV-19/England/MILK-99C5E3/2020|EPI_ISL_550577|2020-08-30|Europe [1]	hCoV-19/England/MILK-9E2241/2020|EPI_ISL_581197|2020-09-20|Europe [1]	hCoV-19/England/QEUH-9435CD/2020|EPI_ISL_532548|2020-07-31|Europe [1]	hCoV-19/England/QEUH-969BED/2020|EPI_ISL_530839|2020-08-11|Europe [1]	hCoV-19/England/QEUH-970169/2020|EPI_ISL_540263|2020-08-17|Europe [1]	hCoV-19/England/QEUH-9A44DC/2020|EPI_ISL_540200|2020-09-01|Europe [1]	hCoV-19/France/IDF-9164/2020|EPI_ISL_593916|2020-09-01|Europe [1]	hCoV-19/Iceland/4163/2020|EPI_ISL_827857|2020-08-25|Europe [1]	hCoV-19/Denmark/DCGC-2769/2020|EPI_ISL_616603|2020-08-24|Europe [1]	hCoV-19/England/QEUH-9B4C4A/2020|EPI_ISL_590318|2020-09-03|Europe [1]	hCoV-19/England/QEUH-9B7175/2020|EPI_ISL_590618|2020-09-04|Europe [1]	hCoV-19/England/MILK-99340D/2020|EPI_ISL_552035|2020-08-26|Europe [1]	hCoV-19/England/QEUH-9F3F73/2020|EPI_ISL_588601|2020-09-25|Europe [1]	hCoV-19/England/QEUH-96C528/2020|EPI_ISL_530907|2020-08-13|Europe [1]	hCoV-19/Switzerland/ZH-ETHZ-240003/2020|EPI_ISL_523858|2020-08-07|Europe [1]	hCoV-19/Switzerland/GE-ETHZ-240031/2020|EPI_ISL_523878|2020-08-10|Europe [1]	hCoV-19/Switzerland/BL-ETHZ-260044/2020|EPI_ISL_539374|2020-08-24|Europe [1]	hCoV-19/Switzerland/BL-ETHZ-260074/2020|EPI_ISL_539396|2020-08-24|Europe [1]	hCoV-19/Switzerland/BE-ETHZ-240089/2020|EPI_ISL_523924|2020-08-13|Europe [1]	hCoV-19/Switzerland/VD-ETHZ-220035/2020|EPI_ISL_512016|2020-07-28|Europe [1]	hCoV-19/Switzerland/GE-ETHZ-200042/2020|EPI_ISL_510728|2020-07-16|Europe [1]	hCoV-19/Switzerland/BE-ETHZ-250122/2020|EPI_ISL_535630|2020-08-14|Europe [1]	hCoV-19/Switzerland/GE-ETHZ-210016/2020|EPI_ISL_510763|2020-07-21|Europe [1]	hCoV-19/Switzerland/BS-ETHZ-250129/2020|EPI_ISL_535636|2020-08-15|Europe [1]	hCoV-19/Switzerland/GE-ETHZ-250118/2020|EPI_ISL_535626|2020-08-20|Europe [1]	hCoV-19/Switzerland/BL-ETHZ-280215/2020|EPI_ISL_560467|2020-09-10|Europe [1]	hCoV-19/Switzerland/ZH-ETHZ-260124/2020|EPI_ISL_539431|2020-08-26|Europe [1]	hCoV-19/Switzerland/VD-ETHZ-220002/2020|EPI_ISL_511995|2020-07-24|Europe [1]	hCoV-19/Germany/HH-Cento-35047328/2020|EPI_ISL_815305|2020-08-22|Europe [1]	hCoV-19/Italy/VEN-UniVR-31/2020|EPI_ISL_751346|2020-08-28|Europe [1]	hCoV-19/England/ALDP-9B64B9/2020|EPI_ISL_573010|2020-08-28|Europe [1]	hCoV-19/England/ALDP-9B6695/2020|EPI_ISL_573027|2020-08-28|Europe [1]	hCoV-19/Italy/CAM-TIGEM-1030/2020|EPI_ISL_837270|2020-08-30|Europe [1]	hCoV-19/Italy/CAM-TIGEM-341/2020|EPI_ISL_776974|2020-09-03|Europe [1]
Z117	hCoV-19/Germany/NW-HHU-268/2020|EPI_ISL_631356|2020-09-23|Europe
Z118	hCoV-19/Germany/NW-HHU-269/2020|EPI_ISL_631357|2020-09-23|Europe
Z119	hCoV-19/Germany/NW-HHU-270/2020|EPI_ISL_631358|2020-09-23|Europe	hCoV-19/England/CAMC-991117/2020|EPI_ISL_551849|2020-08-27|Europe [1]	hCoV-19/France/PAC-MEPHI-2010/2020|EPI_ISL_644471|2020-08-28|Europe [1]	hCoV-19/Netherlands/NB-RIVM-20574/2020|EPI_ISL_790658|2020-12-11|Europe [1]	hCoV-19/Netherlands/ZH-EMC-501/2020|EPI_ISL_577930|2020-08-25|Europe [1]	hCoV-19/Belgium/rega-09231003/2020|EPI_ISL_735026|2020-09-23|Europe [1]	hCoV-19/Denmark/DCGC-5465/2020|EPI_ISL_620790|2020-09-21|Europe [1]	hCoV-19/England/MILK-99D7CE/2020|EPI_ISL_550589|2020-08-30|Europe [1]	hCoV-19/England/QEUH-9B5371/2020|EPI_ISL_590317|2020-09-03|Europe [1]	hCoV-19/England/QEUH-9B99E4/2020|EPI_ISL_549785|2020-09-07|Europe [1]	hCoV-19/France/BRE-BR9066/2020|EPI_ISL_613555|2020-09-04|Europe [1]	hCoV-19/France/IDF-9131/2020|EPI_ISL_593925|2020-09-09|Europe [1]	hCoV-19/Belgium/rega-10191296/2020|EPI_ISL_735200|2020-10-19|Europe [1]	hCoV-19/Netherlands/ZH-EMC-809/2020|EPI_ISL_632688|2020-10-15|Europe [0]	hCoV-19/Netherlands/UT-EMC-175/2020|EPI_ISL_722748|2020-11-08|Europe [0]	hCoV-19/Belgium/rega-09221014/2020|EPI_ISL_735012|2020-09-22|Europe [0]	hCoV-19/Belgium/rega-09221016/2020|EPI_ISL_735014|2020-09-22|Europe [0]	hCoV-19/Belgium/rega-09231025/2020|EPI_ISL_735033|2020-09-23|Europe [0]	hCoV-19/Belgium/rega-10031027/2020|EPI_ISL_735045|2020-10-03|Europe [0]	hCoV-19/Belgium/rega-10071231/2020|EPI_ISL_735075|2020-10-07|Europe [0]	hCoV-19/Belgium/rega-10071249/2020|EPI_ISL_735079|2020-10-07|Europe [0]	hCoV-19/Belgium/rega-10081244/2020|EPI_ISL_735089|2020-10-08|Europe [0]	hCoV-19/Belgium/rega-10151184/2020|EPI_ISL_735103|2020-10-15|Europe [0]	hCoV-19/Belgium/rega-10151186/2020|EPI_ISL_735105|2020-10-15|Europe [0]	hCoV-19/Belgium/rega-10181088/2020|EPI_ISL_735128|2020-10-18|Europe [0]	hCoV-19/Belgium/rega-10191094/2020|EPI_ISL_735142|2020-10-19|Europe [0]	hCoV-19/Belgium/rega-10191103/2020|EPI_ISL_735150|2020-10-19|Europe [0]	hCoV-19/Belgium/rega-10191130/2020|EPI_ISL_735161|2020-10-16|Europe [0]	hCoV-19/Belgium/rega-10191259/2020|EPI_ISL_735170|2020-10-19|Europe [0]	hCoV-19/Belgium/rega-10191306/2020|EPI_ISL_735209|2020-10-19|Europe [0]	hCoV-19/England/QEUH-AD03D9/2020|EPI_ISL_629765|2020-10-25|Europe [0]	hCoV-19/England/QEUH-AD0412/2020|EPI_ISL_634103|2020-10-25|Europe [0]	hCoV-19/Netherlands/NB-RIVM-10298/2020|EPI_ISL_636550|2020-10-16|Europe [0]	hCoV-19/Netherlands/NB-RIVM-20261/2020|EPI_ISL_723408|2020-11-16|Europe [0]	hCoV-19/Netherlands/NB-RIVM-20276/2020|EPI_ISL_723416|2020-11-27|Europe [0]	hCoV-19/Netherlands/UT-RIVM-20932/2020|EPI_ISL_790959|2020-12-21|Europe [0]	hCoV-19/Netherlands/ZH-EMC-597/2020|EPI_ISL_578025|2020-09-18|Europe [1]	hCoV-19/Netherlands/NB-RIVM-20720/2020|EPI_ISL_790786|2020-12-16|Europe [1]	hCoV-19/Netherlands/NB-RIVM-20272/2020|EPI_ISL_723414|2020-11-25|Europe [1]	hCoV-19/Belgium/ULG-10869/2020|EPI_ISL_678413|2020-11-13|Europe [0]	hCoV-19/Netherlands/NH-RIVM-20219/2020|EPI_ISL_723372|2020-12-04|Europe [1]	hCoV-19/England/CAMC-B516F4/2020|EPI_ISL_658209|2020-11-08|Europe [1]	hCoV-19/Netherlands/NB-RIVM-20266/2020|EPI_ISL_723410|2020-11-16|Europe [1]	hCoV-19/Belgium/UGent-168/2020|EPI_ISL_634884|2020-10-01|Europe [1]	hCoV-19/Belgium/UGent-171/2020|EPI_ISL_634887|2020-10-02|Europe [1]	hCoV-19/Belgium/UGent-172/2020|EPI_ISL_634888|2020-10-02|Europe [1]	hCoV-19/Belgium/rega-10181091/2020|EPI_ISL_735131|2020-10-18|Europe [1]	hCoV-19/Luxembourg/LNS0172206/2020|EPI_ISL_739728|2020-10-07|Europe [1]	hCoV-19/Luxembourg/LNS0351170/2020|EPI_ISL_739760|2020-10-23|Europe [1]	hCoV-19/Luxembourg/LNS2982165/2020|EPI_ISL_740231|2020-11-03|Europe [1]	hCoV-19/Luxembourg/LNS8537935/2020|EPI_ISL_744758|2020-10-22|Europe [1]	hCoV-19/Luxembourg/LNS0454637/2020|EPI_ISL_739777|2020-10-26|Europe [1]	hCoV-19/Luxembourg/LNS3760280/2020|EPI_ISL_740372|2020-11-03|Europe [1]	hCoV-19/Luxembourg/LNS2363167/2020|EPI_ISL_740108|2020-10-19|Europe [1]	hCoV-19/Portugal/PT1754/2020|EPI_ISL_731990|2020-11-11|Europe [1]	hCoV-19/France/ARA-76483/2020|EPI_ISL_693503|2020-09-21|Europe [1]	hCoV-19/Italy/APU-IZSPB_285PT/2020|EPI_ISL_653777|2020-11-02|Europe [1]	hCoV-19/Switzerland/BS-42416103/2020|EPI_ISL_581995|2020-08-28|Europe [1]	hCoV-19/Switzerland/BE-ETHZ-260170/2020|EPI_ISL_539461|2020-08-27|Europe [1]	hCoV-19/Switzerland/BE-ETHZ-270112/2020|EPI_ISL_541429|2020-09-03|Europe [1]	hCoV-19/Switzerland/BE-ETHZ-280159/2020|EPI_ISL_560440|2020-09-08|Europe [1]	hCoV-19/Switzerland/BE-ETHZ-280185/2020|EPI_ISL_560442|2020-09-09|Europe [1]	hCoV-19/Switzerland/BL-ETHZ-350355/2020|EPI_ISL_729200|2020-11-02|Europe [1]	hCoV-19/Switzerland/VD-ETHZ-260040/2020|EPI_ISL_539370|2020-08-23|Europe [1]	hCoV-19/Switzerland/VD-ETHZ-270076/2020|EPI_ISL_541478|2020-09-03|Europe [1]	hCoV-19/Switzerland/VD-ETHZ-270077/2020|EPI_ISL_541479|2020-09-03|Europe [1]	hCoV-19/Switzerland/VD-ETHZ-270113/2020|EPI_ISL_541487|2020-09-03|Europe [1]	hCoV-19/Switzerland/VD-ETHZ-270114/2020|EPI_ISL_541488|2020-09-03|Europe [1]	hCoV-19/Switzerland/VD-ETHZ-280106/2020|EPI_ISL_560496|2020-09-07|Europe [1]	hCoV-19/Switzerland/VD-ETHZ-280205/2020|EPI_ISL_560523|2020-09-10|Europe [1]	hCoV-19/Switzerland/VS-ETHZ-280204/2020|EPI_ISL_560535|2020-09-09|Europe [1]	hCoV-19/Switzerland/VD-ETHZ-280165/2020|EPI_ISL_560515|2020-09-08|Europe [1]	hCoV-19/Switzerland/BE-ETHZ-280236/2020|EPI_ISL_560449|2020-09-10|Europe [1]	hCoV-19/Switzerland/VD-ETHZ-270174/2020|EPI_ISL_541498|2020-08-29|Europe [1]	hCoV-19/Switzerland/SO-ETHZ-360160/2020|EPI_ISL_693931|2020-11-06|Europe [1]	hCoV-19/Switzerland/VS-ETHZ-270074/2020|EPI_ISL_541507|2020-09-03|Europe [1]	hCoV-19/Switzerland/VD-ETHZ-280143/2020|EPI_ISL_560506|2020-09-07|Europe [1]	hCoV-19/Switzerland/VS-ETHZ-280218/2020|EPI_ISL_560539|2020-09-10|Europe [1]	hCoV-19/Switzerland/VD-ETHZ-280075/2020|EPI_ISL_560486|2020-09-07|Europe [1]	hCoV-19/Switzerland/VD-ETHZ-280160/2020|EPI_ISL_560512|2020-09-09|Europe [1]	hCoV-19/Switzerland/BE-ETHZ-270179/2020|EPI_ISL_541440|2020-08-29|Europe [1]	hCoV-19/Switzerland/VD-ETHZ-260182/2020|EPI_ISL_539472|2020-08-27|Europe [1]	hCoV-19/Switzerland/BE-ETHZ-280092/2020|EPI_ISL_560429|2020-09-07|Europe [1]	hCoV-19/Switzerland/VD-ETHZ-270115/2020|EPI_ISL_541489|2020-09-03|Europe [1]	hCoV-19/Switzerland/GE-ETHZ-270137/2020|EPI_ISL_541464|2020-08-28|Europe [1]	hCoV-19/Switzerland/VD-ETHZ-260078/2020|EPI_ISL_539400|2020-08-25|Europe [1]	hCoV-19/Switzerland/VD-ETHZ-280114/2020|EPI_ISL_560498|2020-09-08|Europe [1]	hCoV-19/Switzerland/VD-ETHZ-360048/2020|EPI_ISL_693886|2020-11-10|Europe [1]	hCoV-19/Switzerland/NE-ETHZ-430305/2020|EPI_ISL_796447|2020-12-27|Europe [1]	hCoV-19/Switzerland/BE-ETHZ-280239/2020|EPI_ISL_560450|2020-09-10|Europe [1]	hCoV-19/Switzerland/VD-ETHZ-280166/2020|EPI_ISL_560516|2020-09-08|Europe [1]	hCoV-19/Switzerland/BE-ETHZ-260146/2020|EPI_ISL_539442|2020-08-25|Europe [1]	hCoV-19/Switzerland/VD-ETHZ-270075/2020|EPI_ISL_541477|2020-09-03|Europe [1]	hCoV-19/Switzerland/SO-ETHZ-430227/2020|EPI_ISL_796522|2020-12-26|Europe [1]	hCoV-19/Switzerland/VD-ETHZ-270173/2020|EPI_ISL_541497|2020-08-29|Europe [1]	hCoV-19/Switzerland/VD-ETHZ-270187/2020|EPI_ISL_541501|2020-08-30|Europe [1]	hCoV-19/Switzerland/VD-ETHZ-270102/2020|EPI_ISL_541485|2020-09-02|Europe [1]	hCoV-19/Switzerland/BE-ETHZ-321487/2020|EPI_ISL_603699|2020-10-15|Europe [1]	hCoV-19/Switzerland/VD-ETHZ-280212/2020|EPI_ISL_560526|2020-09-10|Europe [1]	hCoV-19/Switzerland/SO-ETHZ-360159/2020|EPI_ISL_693930|2020-11-06|Europe [1]	hCoV-19/Switzerland/VD-ETHZ-270078/2020|EPI_ISL_541480|2020-09-03|Europe [1]	hCoV-19/Switzerland/VD-ETHZ-360047/2020|EPI_ISL_693885|2020-11-10|Europe [1]	hCoV-19/Switzerland/VS-ETHZ-321401/2020|EPI_ISL_603642|2020-10-14|Europe [1]	hCoV-19/Switzerland/VD-ETHZ-300316/2020|EPI_ISL_603348|2020-09-25|Europe [1]	hCoV-19/Switzerland/BL-ETHZ-300309/2020|EPI_ISL_603341|2020-09-25|Europe [1]	hCoV-19/Switzerland/UR-ETHZ-300437/2020|EPI_ISL_603391|2020-09-29|Europe [1]	hCoV-19/Switzerland/BE-ETHZ-430192/2020|EPI_ISL_796410|2020-12-26|Europe [1]	hCoV-19/France/ARA93236/2020|EPI_ISL_640014|2020-10-23|Europe [0]
Z120	hCoV-19/Germany/NW-HHU-271/2020|EPI_ISL_631359|2020-09-23|Europe	hCoV-19/Denmark/DCGC-10806/2020|EPI_ISL_670220|2020-11-02|Europe [1]	hCoV-19/Denmark/DCGC-10848/2020|EPI_ISL_670250|2020-11-02|Europe [1]	hCoV-19/Sweden/20-53570/2020|EPI_ISL_710576|2020-11-26|Europe [1]	hCoV-19/Sweden/20-09865/2020|EPI_ISL_661277|2020-11-10|Europe [1]
Z122	hCoV-19/Germany/NW-HHU-272/2020|EPI_ISL_631360|2020-09-24|Europe	hCoV-19/Switzerland/AG-ETHZ-260013/2020|EPI_ISL_539349|2020-08-21|Europe [1]	hCoV-19/Germany/BE-ChVir-W1730-6753/2020|EPI_ISL_753734|2020-08-08|Europe [1]	hCoV-19/Germany/BE-ChVir-W1717-6729/2020|EPI_ISL_754007|2020-08-15|Europe [1]	hCoV-19/Germany/BE-ChVir-W1638-6728/2020|EPI_ISL_753975|2020-08-02|Europe [1]	hCoV-19/Germany/MV-Cento-70218983/2020|EPI_ISL_815380|2020-08-17|Europe [1]	hCoV-19/Germany/HE-Cento-37510398/2020|EPI_ISL_815285|2020-08-13|Europe [1]
Z123	hCoV-19/Germany/NW-HHU-273/2020|EPI_ISL_631361|2020-09-24|Europe	hCoV-19/France/BRE-BR9068/2020|EPI_ISL_613557|2020-09-06|Europe [1]	hCoV-19/England/CAMB-8359D/2020|EPI_ISL_443432|2020-04-15|Europe [1]	hCoV-19/USA/TX-HMH-2864/2020|EPI_ISL_543834|2020-06-08|NorthAmerica [1]	hCoV-19/England/20166006204/2020|EPI_ISL_466512|2020-04-15|Europe [1]	hCoV-19/Turkey/IST-GLAB-239/2020|EPI_ISL_735306|2020-05-16|Europe [1]	hCoV-19/Switzerland/BE-ETHZ-120233/2020|EPI_ISL_468294|2020-05-01|Europe [1]
Z124	hCoV-19/Germany/NW-HHU-274/2020|EPI_ISL_631362|2020-09-25|Europe	hCoV-19/Switzerland/BL-65262130/2020|EPI_ISL_830756|2020-10-09|Europe [0]	hCoV-19/Switzerland/BL-ETHZ-330061/2020|EPI_ISL_614896|2020-10-16|Europe [0]	hCoV-19/Switzerland/BL-ETHZ-310483/2020|EPI_ISL_603553|2020-10-08|Europe [1]	hCoV-19/Switzerland/BL-ETHZ-330057/2020|EPI_ISL_614895|2020-10-16|Europe [0]	hCoV-19/Switzerland/BL-ETHZ-310480/2020|EPI_ISL_603550|2020-10-08|Europe [1]
Z126	hCoV-19/Germany/NW-HHU-275/2020|EPI_ISL_631363|2020-09-25|Europe	hCoV-19/Switzerland/BL-65262130/2020|EPI_ISL_830756|2020-10-09|Europe [1]	hCoV-19/Switzerland/BL-ETHZ-330061/2020|EPI_ISL_614896|2020-10-16|Europe [1]	hCoV-19/Switzerland/BL-ETHZ-330057/2020|EPI_ISL_614895|2020-10-16|Europe [1]
Z127	hCoV-19/Germany/NW-HHU-276/2020|EPI_ISL_631364|2020-09-26|Europe
Z132	hCoV-19/Germany/NW-HHU-277/2020|EPI_ISL_770752|2020-09-28|Europe
Z133	hCoV-19/Germany/NW-HHU-278/2020|EPI_ISL_770753|2020-09-28|Europe
Z137	hCoV-19/Germany/NW-HHU-279/2020|EPI_ISL_770754|2020-09-28|Europe	hCoV-19/Denmark/DCGC-10806/2020|EPI_ISL_670220|2020-11-02|Europe [1]	hCoV-19/Denmark/DCGC-10848/2020|EPI_ISL_670250|2020-11-02|Europe [1]	hCoV-19/Sweden/20-53570/2020|EPI_ISL_710576|2020-11-26|Europe [1]	hCoV-19/Sweden/20-09865/2020|EPI_ISL_661277|2020-11-10|Europe [1]
Z139	hCoV-19/Germany/NW-HHU-280/2020|EPI_ISL_770755|2020-09-28|Europe
Z140	hCoV-19/Germany/NW-HHU-281/2020|EPI_ISL_770756|2020-09-28|Europe	hCoV-19/Denmark/DCGC-11751/2020|EPI_ISL_671112|2020-10-26|Europe [1]	hCoV-19/Denmark/DCGC-7754/2020|EPI_ISL_618693|2020-10-19|Europe [1]	hCoV-19/Denmark/DCGC-8593/2020|EPI_ISL_625945|2020-10-26|Europe [1]
Z145	hCoV-19/Germany/NW-HHU-282/2020|EPI_ISL_770757|2020-09-29|Europe	hCoV-19/Denmark/DCGC-4626/2020|EPI_ISL_621295|2020-09-21|Europe [0]	hCoV-19/Denmark/DCGC-4645/2020|EPI_ISL_621877|2020-09-14|Europe [0]
Z146	hCoV-19/Germany/NW-HHU-283/2020|EPI_ISL_770758|2020-09-29|Europe
Z148	hCoV-19/Germany/NW-HHU-284/2020|EPI_ISL_770759|2020-09-29|Europe
Z150	hCoV-19/Germany/NW-HHU-285/2020|EPI_ISL_770760|2020-09-30|Europe	hCoV-19/Netherlands/NH-RIVM-20054/2020|EPI_ISL_723238|2020-11-09|Europe [0]	hCoV-19/Wales/PHWC-4B59FC/2021|EPI_ISL_841379|2021-01-05|Europe [1]	hCoV-19/Wales/PHWC-4B5A44/2021|EPI_ISL_841384|2021-01-05|Europe [1]
Z151	hCoV-19/Germany/NW-HHU-286/2020|EPI_ISL_770761|2020-09-30|Europe
Z152	hCoV-19/Germany/NW-HHU-287/2020|EPI_ISL_770762|2020-09-30|Europe	hCoV-19/Switzerland/BL-ETHZ-310381/2020|EPI_ISL_603455|2020-10-08|Europe [1]
Z154	hCoV-19/Germany/NW-HHU-288/2020|EPI_ISL_770763|2020-09-30|Europe	hCoV-19/Denmark/DCGC-10425/2020|EPI_ISL_669606|2020-11-02|Europe [1]	hCoV-19/Denmark/DCGC-10457/2020|EPI_ISL_669607|2020-11-02|Europe [1]	hCoV-19/Denmark/DCGC-10695/2020|EPI_ISL_669608|2020-11-02|Europe [1]	hCoV-19/Denmark/DCGC-10377/2020|EPI_ISL_669656|2020-11-02|Europe [1]
Z155	hCoV-19/Germany/NW-HHU-289/2020|EPI_ISL_770764|2020-09-30|Europe
Z156	hCoV-19/Germany/NW-HHU-290/2020|EPI_ISL_770765|2020-09-30|Europe
Z159	hCoV-19/Germany/NW-HHU-293/2020|EPI_ISL_770768|2020-09-30|Europe
Z160	hCoV-19/Germany/NW-HHU-294/2020|EPI_ISL_770769|2020-10-01|Europe
Z161	hCoV-19/Germany/NW-HHU-295/2020
Z164	hCoV-19/Germany/NW-HHU-296/2020|EPI_ISL_770771|2020-10-01|Europe	hCoV-19/Netherlands/ZH-EMC-760/2020|EPI_ISL_632597|2020-09-19|Europe [1]	hCoV-19/Netherlands/ZH-EMC-763/2020|EPI_ISL_632600|2020-10-02|Europe [1]	hCoV-19/Netherlands/ZH-EMC-765/2020|EPI_ISL_632602|2020-10-06|Europe [1]	hCoV-19/Netherlands/ZH-EMC-771/2020|EPI_ISL_632607|2020-10-04|Europe [1]	hCoV-19/Netherlands/ZH-EMC-578/2020|EPI_ISL_578006|2020-09-18|Europe [1]	hCoV-19/Netherlands/ZH-EMC-619/2020|EPI_ISL_578047|2020-09-14|Europe [1]	hCoV-19/England/MILK-99DCA1/2020|EPI_ISL_602148|2020-08-30|Europe [1]	hCoV-19/England/MILK-99DCED/2020|EPI_ISL_602151|2020-08-30|Europe [1]	hCoV-19/England/MILK-9C211D/2020|EPI_ISL_566533|2020-09-11|Europe [1]	hCoV-19/Netherlands/un-EMC-790/2020|EPI_ISL_632352|2020-09-25|Europe [0]	hCoV-19/Netherlands/ZH-EMC-766/2020|EPI_ISL_632370|2020-10-08|Europe [1]	hCoV-19/Netherlands/ZH-EMC-822/2020|EPI_ISL_632696|2020-10-03|Europe [1]	hCoV-19/Luxembourg/LNS7643222/2020|EPI_ISL_744606|2020-11-21|Europe [1]	hCoV-19/Luxembourg/LNS0468115/2020|EPI_ISL_739780|2020-11-13|Europe [1]	hCoV-19/Luxembourg/LNS0842029/2020|EPI_ISL_739839|2020-11-11|Europe [1]	hCoV-19/Luxembourg/LNS7744413/2020|EPI_ISL_744625|2020-10-30|Europe [1]	hCoV-19/Luxembourg/LNS0434313/2020|EPI_ISL_739774|2020-11-13|Europe [1]	hCoV-19/Luxembourg/LNS1651994/2020|EPI_ISL_739969|2020-11-04|Europe [1]	hCoV-19/Luxembourg/LNS8137479/2020|EPI_ISL_744687|2020-10-25|Europe [1]	hCoV-19/Luxembourg/LNS5051676/2020|EPI_ISL_744178|2020-11-04|Europe [1]	hCoV-19/Luxembourg/LNS5107725/2020|EPI_ISL_770920|2020-11-29|Europe [1]	hCoV-19/Luxembourg/LNS6777622/2020|EPI_ISL_744470|2020-11-10|Europe [1]	hCoV-19/Luxembourg/LNS1491016/2020|EPI_ISL_739945|2020-11-14|Europe [1]	hCoV-19/Luxembourg/LNS8158900/2020|EPI_ISL_744691|2020-11-25|Europe [1]	hCoV-19/Luxembourg/LNS2601498/2020|EPI_ISL_740156|2020-11-12|Europe [1]	hCoV-19/Luxembourg/LNS8287433/2020|EPI_ISL_744712|2020-11-02|Europe [1]	hCoV-19/Luxembourg/LNS4739096/2020|EPI_ISL_740537|2020-10-26|Europe [1]	hCoV-19/Luxembourg/LNS9866409/2020|EPI_ISL_745000|2020-11-18|Europe [1]	hCoV-19/Luxembourg/LNS4269918/2020|EPI_ISL_740441|2020-10-22|Europe [1]	hCoV-19/Luxembourg/LNS4701310/2020|EPI_ISL_740527|2020-10-22|Europe [1]	hCoV-19/Luxembourg/LNS0843817/2020|EPI_ISL_739840|2020-11-12|Europe [1]	hCoV-19/Luxembourg/LNS4841241/2020|EPI_ISL_744146|2020-11-08|Europe [1]	hCoV-19/Switzerland/BE-ETHZ-400084/2020|EPI_ISL_728832|2020-12-06|Europe [1]	hCoV-19/Switzerland/BE-ETHZ-410199/2020|EPI_ISL_737714|2020-12-13|Europe [1]	hCoV-19/Switzerland/un-ETHZ-400057/2020|EPI_ISL_729113|2020-12-05|Europe [1]	hCoV-19/Switzerland/BL-ETHZ-360231/2020|EPI_ISL_728868|2020-11-09|Europe [0]	hCoV-19/Switzerland/BE-ETHZ-410250/2020|EPI_ISL_737730|2020-11-27|Europe [0]	hCoV-19/Switzerland/NE-ETHZ-430305/2020|EPI_ISL_796447|2020-12-27|Europe [1]	hCoV-19/Switzerland/ZH-ETHZ-410080/2020|EPI_ISL_737914|2020-12-17|Europe [1]	hCoV-19/Switzerland/SH-ETHZ-430200/2020|EPI_ISL_796188|2020-12-28|Europe [0]	hCoV-19/Switzerland/BE-ETHZ-410198/2020|EPI_ISL_737713|2020-12-13|Europe [1]	hCoV-19/Switzerland/SG-ETHZ-420663/2020|EPI_ISL_768145|2020-12-24|Europe [0]
Z167	hCoV-19/Germany/NW-HHU-297/2020
Z169	hCoV-19/Germany/NW-HHU-298/2020|EPI_ISL_770773|2020-10-02|Europe
Z170	hCoV-19/Germany/NW-HHU-299/2020|EPI_ISL_778844|2020-10-02|Europe
Z171	hCoV-19/Germany/NW-HHU-300/2020
Z173	hCoV-19/Germany/NW-HHU-301/2020|EPI_ISL_631304|2020-10-05|Europe	hCoV-19/Netherlands/NH-RIVM-20054/2020|EPI_ISL_723238|2020-11-09|Europe [0]	hCoV-19/Wales/PHWC-4B59FC/2021|EPI_ISL_841379|2021-01-05|Europe [1]	hCoV-19/Wales/PHWC-4B5A44/2021|EPI_ISL_841384|2021-01-05|Europe [1]
Z174	hCoV-19/Germany/NW-HHU-302/2020|EPI_ISL_631305|2020-10-05|Europe
Z175	hCoV-19/Germany/NW-HHU-303/2020|EPI_ISL_631306|2020-10-05|Europe
Z176	hCoV-19/Germany/NW-HHU-304/2020|EPI_ISL_631307|2020-10-05|Europe
Z177	hCoV-19/Germany/NW-HHU-305/2020|EPI_ISL_631308|2020-10-05|Europe
Z178	hCoV-19/Germany/NW-HHU-306/2020|EPI_ISL_631309|2020-10-05|Europe
Z179	hCoV-19/Germany/NW-HHU-307/2020|EPI_ISL_631310|2020-10-05|Europe
Z180	hCoV-19/Germany/NW-HHU-308/2020|EPI_ISL_631311|2020-10-05|Europe
Z182	hCoV-19/Germany/NW-HHU-309/2020|EPI_ISL_631312|2020-10-05|Europe
Z183	hCoV-19/Germany/NW-HHU-310/2020|EPI_ISL_631313|2020-10-05|Europe
Z184	hCoV-19/Germany/NW-HHU-311/2020|EPI_ISL_631314|2020-10-05|Europe
Z185	hCoV-19/Germany/NW-HHU-312/2020|EPI_ISL_631315|2020-10-05|Europe
Z186	hCoV-19/Germany/NW-HHU-313/2020|EPI_ISL_631316|2020-10-06|Europe
Z187	hCoV-19/Germany/NW-HHU-314/2020|EPI_ISL_631317|2020-10-06|Europe
Z189	hCoV-19/Germany/NW-HHU-315/2020|EPI_ISL_631318|2020-10-06|Europe
Z190	hCoV-19/Germany/NW-HHU-316/2020|EPI_ISL_631319|2020-10-06|Europe
Z191	hCoV-19/Germany/NW-HHU-317/2020|EPI_ISL_770731|2020-10-06|Europe
Z192	hCoV-19/Germany/NW-HHU-318/2020|EPI_ISL_770732|2020-10-06|Europe
Z193	hCoV-19/Germany/NW-HHU-319/2020|EPI_ISL_770733|2020-10-06|Europe
Z195	hCoV-19/Germany/NW-HHU-320/2020|EPI_ISL_631320|2020-10-06|Europe
Z267	hCoV-19/Germany/NW-HHU-321/2020|EPI_ISL_666623|2020-10-12|Europe
Z268	hCoV-19/Germany/NW-HHU-322/2020|EPI_ISL_666624|2020-10-12|Europe	hCoV-19/Germany/NW-IOV-K-5688/2020|EPI_ISL_796055|2020-09-22|Europe [1]	hCoV-19/Germany/NW-IOV-K-5679/2020|EPI_ISL_796047|2020-09-24|Europe [1]
Z269	hCoV-19/Germany/NW-HHU-323/2020|EPI_ISL_747520|2020-10-12|Europe
Z270	hCoV-19/Germany/NW-HHU-324/2020|EPI_ISL_666625|2020-10-12|Europe	hCoV-19/Netherlands/ZH-EMC-823/2020|EPI_ISL_632697|2020-09-27|Europe [1]
Z271	hCoV-19/Germany/NW-HHU-325/2020|EPI_ISL_666626|2020-10-12|Europe	hCoV-19/Belgium/rega-10141428/2020|EPI_ISL_738480|2020-10-14|Europe [1]	hCoV-19/Belgium/ULG-10893/2020|EPI_ISL_678435|2020-11-14|Europe [1]	hCoV-19/Austria/CeMM1841/2020|EPI_ISL_854161|2020-11-12|Europe [1]	hCoV-19/Belgium/rega-0917988/2020|EPI_ISL_734980|2020-09-17|Europe [1]	hCoV-19/Belgium/rega-10071237/2020|EPI_ISL_735077|2020-10-07|Europe [1]	hCoV-19/Belgium/rega-10081226/2020|EPI_ISL_735084|2020-10-08|Europe [1]	hCoV-19/Belgium/rega-10191099/2020|EPI_ISL_735146|2020-10-19|Europe [1]	hCoV-19/Belgium/rega-10191126/2020|EPI_ISL_735157|2020-10-19|Europe [1]	hCoV-19/Belgium/rega-10191270/2020|EPI_ISL_735180|2020-10-19|Europe [1]	hCoV-19/Belgium/rega-10191272/2020|EPI_ISL_735182|2020-10-19|Europe [1]	hCoV-19/Belgium/rega-10191293/2020|EPI_ISL_735198|2020-10-19|Europe [1]	hCoV-19/Denmark/DCGC-8915/2020|EPI_ISL_626127|2020-11-02|Europe [1]	hCoV-19/Austria/CeMM1864/2020|EPI_ISL_854166|2020-11-12|Europe [1]	hCoV-19/Belgium/rega-09211061/2020|EPI_ISL_735006|2020-09-21|Europe [1]	hCoV-19/Luxembourg/LNS1916767/2020|EPI_ISL_740022|2020-10-17|Europe [1]
Z272	hCoV-19/Germany/NW-HHU-326/2020|EPI_ISL_666627|2020-10-12|Europe	hCoV-19/England/MILK-A46DD0/2020|EPI_ISL_598328|2020-10-06|Europe [1]	hCoV-19/England/CAMC-A65F5D/2020|EPI_ISL_637391|2020-10-11|Europe [1]	hCoV-19/Scotland/QEUH-A1F6B7/2020|EPI_ISL_599028|2020-10-01|Europe [0]	hCoV-19/England/MILK-ACC051/2020|EPI_ISL_629177|2020-10-21|Europe [1]	hCoV-19/Germany/SH-ChVir9116/2020|EPI_ISL_729352|2020-09-15|Europe [1]	hCoV-19/England/ALDP-A52120/2020|EPI_ISL_598240|2020-10-07|Europe [1]	hCoV-19/Denmark/DCGC-28127/2020|EPI_ISL_815473|2020-11-09|Europe [1]	hCoV-19/Denmark/DCGC-5044/2020|EPI_ISL_621813|2020-09-21|Europe [1]	hCoV-19/Denmark/DCGC-6177/2020|EPI_ISL_620080|2020-10-05|Europe [1]	hCoV-19/Denmark/DCGC-6605/2020|EPI_ISL_619653|2020-10-12|Europe [1]	hCoV-19/Denmark/DCGC-6865/2020|EPI_ISL_619710|2020-10-12|Europe [1]	hCoV-19/Denmark/DCGC-6866/2020|EPI_ISL_619711|2020-10-12|Europe [1]	hCoV-19/Denmark/DCGC-6585/2020|EPI_ISL_619633|2020-10-12|Europe [1]	hCoV-19/England/CAMB-1B9481/2020|EPI_ISL_679136|2020-11-06|Europe [1]	hCoV-19/Denmark/DCGC-11120/2020|EPI_ISL_669721|2020-11-02|Europe [1]	hCoV-19/Denmark/DCGC-7395/2020|EPI_ISL_618955|2020-10-12|Europe [1]	hCoV-19/Denmark/DCGC-6689/2020|EPI_ISL_619592|2020-10-12|Europe [1]	hCoV-19/Denmark/DCGC-7893/2020|EPI_ISL_618839|2020-10-26|Europe [1]	hCoV-19/England/CAMC-A80F6B/2020|EPI_ISL_610695|2020-10-14|Europe [1]	hCoV-19/England/MILK-A47B3F/2020|EPI_ISL_598437|2020-10-06|Europe [1]	hCoV-19/England/MILK-AB789D/2020|EPI_ISL_644091|2020-10-21|Europe [1]	hCoV-19/England/MILK-ABB5CF/2020|EPI_ISL_630991|2020-10-22|Europe [1]	hCoV-19/Norway/4906/2020|EPI_ISL_668428|2020-10-26|Europe [1]	hCoV-19/Poland/76092/2020|EPI_ISL_732836|2020-11-00|Europe [1]	hCoV-19/Poland/76311/2020|EPI_ISL_732835|2020-11-00|Europe [1]	hCoV-19/Poland/76703/2020|EPI_ISL_732839|2020-11-00|Europe [1]	hCoV-19/Scotland/QEUH-A1F8FD/2020|EPI_ISL_598953|2020-10-01|Europe [1]	hCoV-19/Wales/MILK-B02768/2020|EPI_ISL_642942|2020-10-24|Europe [1]	hCoV-19/England/ALDP-A95F54/2020|EPI_ISL_624667|2020-10-19|Europe [1]	hCoV-19/Denmark/DCGC-7724/2020|EPI_ISL_618690|2020-10-19|Europe [1]	hCoV-19/Czech Republic/NRL_11156/2020|EPI_ISL_792691|2020-11-15|Europe [1]	hCoV-19/Scotland/QEUH-9F6B6D/2020|EPI_ISL_600703|2020-09-27|Europe [1]	hCoV-19/Czech Republic/NRL_9673/2020|EPI_ISL_626598|2020-10-06|Europe [1]	hCoV-19/Denmark/DCGC-4990/2020|EPI_ISL_621815|2020-09-21|Europe [1]	hCoV-19/England/MILK-A23FE2/2020|EPI_ISL_650401|2020-10-04|Europe [1]	hCoV-19/Scotland/QEUH-9E388A/2020|EPI_ISL_585520|2020-09-24|Europe [1]	hCoV-19/England/CAMC-A65816/2020|EPI_ISL_637310|2020-10-11|Europe [1]	hCoV-19/Scotland/QEUH-9DAC8A/2020|EPI_ISL_601099|2020-09-22|Europe [1]	hCoV-19/Scotland/QEUH-A0BC70/2020|EPI_ISL_599177|2020-10-03|Europe [1]	hCoV-19/Scotland/QEUH-9DA9A1/2020|EPI_ISL_575363|2020-09-22|Europe [1]	hCoV-19/Scotland/QEUH-9DC0E6/2020|EPI_ISL_575365|2020-09-22|Europe [1]	hCoV-19/Scotland/QEUH-9DC1F2/2020|EPI_ISL_575395|2020-09-22|Europe [1]	hCoV-19/Scotland/QEUH-9DC3A1/2020|EPI_ISL_601101|2020-09-22|Europe [1]	hCoV-19/Scotland/QEUH-9DD179/2020|EPI_ISL_599735|2020-09-22|Europe [1]	hCoV-19/Scotland/QEUH-9DEA13/2020|EPI_ISL_601222|2020-09-21|Europe [1]	hCoV-19/Scotland/QEUH-9E4731/2020|EPI_ISL_601009|2020-09-23|Europe [1]	hCoV-19/Scotland/QEUH-9E4740/2020|EPI_ISL_601060|2020-09-23|Europe [1]	hCoV-19/Scotland/QEUH-9E5114/2020|EPI_ISL_600952|2020-09-24|Europe [1]	hCoV-19/Scotland/QEUH-9E5132/2020|EPI_ISL_601055|2020-09-24|Europe [1]	hCoV-19/Scotland/QEUH-9E5369/2020|EPI_ISL_601096|2020-09-24|Europe [1]	hCoV-19/Scotland/QEUH-9F2CAA/2020|EPI_ISL_600794|2020-09-25|Europe [1]	hCoV-19/Scotland/QEUH-9F2CE6/2020|EPI_ISL_600780|2020-09-25|Europe [1]	hCoV-19/Scotland/QEUH-9F46E6/2020|EPI_ISL_600677|2020-09-27|Europe [1]	hCoV-19/Scotland/QEUH-9FFE4D/2020|EPI_ISL_600400|2020-10-02|Europe [1]	hCoV-19/Scotland/QEUH-A00CD5/2020|EPI_ISL_585570|2020-10-02|Europe [1]	hCoV-19/Scotland/QEUH-A0BCF8/2020|EPI_ISL_599189|2020-10-03|Europe [1]	hCoV-19/Scotland/QEUH-A224F3/2020|EPI_ISL_598948|2020-10-01|Europe [1]	hCoV-19/Scotland/QEUH-9E4643/2020|EPI_ISL_601041|2020-09-23|Europe [1]	hCoV-19/Scotland/QEUH-A225E1/2020|EPI_ISL_598999|2020-10-01|Europe [1]	hCoV-19/Scotland/QEUH-9E533C/2020|EPI_ISL_600947|2020-09-23|Europe [1]	hCoV-19/Scotland/QEUH-9E4704/2020|EPI_ISL_601032|2020-09-23|Europe [1]	hCoV-19/Scotland/QEUH-A0AE4E/2020|EPI_ISL_599176|2020-10-03|Europe [1]	hCoV-19/England/MILK-9A6DDF/2020|EPI_ISL_550173|2020-09-03|Europe [1]	hCoV-19/England/MILK-9A8DEC/2020|EPI_ISL_550089|2020-09-02|Europe [1]	hCoV-19/England/MILK-9AA9D7/2020|EPI_ISL_550975|2020-09-01|Europe [1]	hCoV-19/England/MILK-9AA9E6/2020|EPI_ISL_550977|2020-09-01|Europe [1]	hCoV-19/England/QEUH-9D149A/2020|EPI_ISL_577286|2020-09-14|Europe [1]	hCoV-19/England/QEUH-9D0F21/2020|EPI_ISL_589999|2020-09-14|Europe [1]	hCoV-19/England/MILK-9C4940/2020|EPI_ISL_549343|2020-09-07|Europe [1]	hCoV-19/England/QEUH-9F9371/2020|EPI_ISL_588901|2020-09-25|Europe [1]	hCoV-19/Scotland/CVR4152/2020|EPI_ISL_540837|2020-08-30|Europe [1]	hCoV-19/England/MILK-994B70/2020|EPI_ISL_552331|2020-08-25|Europe [1]	hCoV-19/Denmark/DCGC-3562/2020|EPI_ISL_616357|2020-08-31|Europe [1]	hCoV-19/England/ALDP-9CB35A/2020|EPI_ISL_575670|2020-09-16|Europe [1]	hCoV-19/Denmark/DCGC-14783/2020|EPI_ISL_711371|2020-11-23|Europe [1]	hCoV-19/Austria/CeMM1544/2020|EPI_ISL_854275|2020-11-04|Europe [1]	hCoV-19/England/MILK-99E5D2/2020|EPI_ISL_550629|2020-08-31|Europe [1]	hCoV-19/England/MILK-9A9EBB/2020|EPI_ISL_551209|2020-09-01|Europe [1]	hCoV-19/Denmark/DCGC-28150/2020|EPI_ISL_815604|2020-11-02|Europe [0]	hCoV-19/England/CAMC-A3F89D/2020|EPI_ISL_609605|2020-10-07|Europe [1]	hCoV-19/England/CAMC-A587A0/2020|EPI_ISL_597196|2020-10-09|Europe [1]	hCoV-19/England/MILK-A462A4/2020|EPI_ISL_598626|2020-10-04|Europe [1]	hCoV-19/England/MILK-ACC8E0/2020|EPI_ISL_629121|2020-10-21|Europe [1]	hCoV-19/England/MILK-ACF14C/2020|EPI_ISL_629611|2020-10-22|Europe [1]	hCoV-19/England/ALDP-A2D9DB/2020|EPI_ISL_586611|2020-10-06|Europe [1]	hCoV-19/Czech Republic/NRL_9179-5/2020|EPI_ISL_626573|2020-09-20|Europe [1]	hCoV-19/England/MILK-A7B060/2020|EPI_ISL_607410|2020-10-14|Europe [1]	hCoV-19/England/MILK-A7B9CF/2020|EPI_ISL_607601|2020-10-15|Europe [1]	hCoV-19/England/LOND-12D4E06/2020|EPI_ISL_704163|2020-10-08|Europe [1]	hCoV-19/England/LOND-12D4E15/2020|EPI_ISL_704193|2020-10-08|Europe [1]	hCoV-19/England/LOND-12D4D90/2020|EPI_ISL_679574|2020-10-08|Europe [1]	hCoV-19/England/LOND-12D4DAF/2020|EPI_ISL_703179|2020-10-08|Europe [1]	hCoV-19/England/LOND-12D4C66/2020|EPI_ISL_679563|2020-10-05|Europe [1]	hCoV-19/England/LOND-12D4D72/2020|EPI_ISL_679572|2020-10-08|Europe [1]	hCoV-19/Denmark/DCGC-4017/2020|EPI_ISL_615789|2020-09-14|Europe [1]	hCoV-19/Denmark/DCGC-4045/2020|EPI_ISL_615819|2020-09-14|Europe [1]	hCoV-19/Denmark/DCGC-2924/2020|EPI_ISL_616548|2020-08-24|Europe [1]	hCoV-19/England/MILK-970F41/2020|EPI_ISL_553205|2020-08-18|Europe [1]	hCoV-19/Denmark/DCGC-2950/2020|EPI_ISL_616711|2020-08-24|Europe [1]	hCoV-19/Scotland/QEUH-98F5A7/2020|EPI_ISL_568291|2020-08-27|Europe [1]	hCoV-19/Scotland/QEUH-98FE9D/2020|EPI_ISL_568304|2020-08-27|Europe [1]	hCoV-19/Czech Republic/NRL_12563/2020|EPI_ISL_792700|2020-09-17|Europe [0]	hCoV-19/Czech Republic/NRL_12564/2020|EPI_ISL_792687|2020-09-17|Europe [0]	hCoV-19/Czech Republic/NRL_8923/2020|EPI_ISL_626578|2020-09-14|Europe [0]	hCoV-19/Czech Republic/NRL_9677/2020|EPI_ISL_626599|2020-09-30|Europe [0]	hCoV-19/Czech Republic/NRL_9678/2020|EPI_ISL_626600|2020-09-30|Europe [0]	hCoV-19/Czech Republic/NRL_9881/2020|EPI_ISL_626612|2020-10-11|Europe [0]	hCoV-19/Denmark/DCGC-3148/2020|EPI_ISL_615968|2020-08-31|Europe [0]	hCoV-19/Denmark/DCGC-3158/2020|EPI_ISL_615978|2020-08-31|Europe [0]	hCoV-19/Denmark/DCGC-3194/2020|EPI_ISL_616017|2020-08-31|Europe [0]	hCoV-19/Denmark/DCGC-3273/2020|EPI_ISL_616324|2020-08-31|Europe [0]	hCoV-19/Denmark/DCGC-3356/2020|EPI_ISL_616113|2020-08-31|Europe [0]	hCoV-19/Denmark/DCGC-3362/2020|EPI_ISL_616119|2020-08-31|Europe [0]	hCoV-19/Denmark/DCGC-3397/2020|EPI_ISL_616156|2020-08-31|Europe [0]	hCoV-19/Denmark/DCGC-3443/2020|EPI_ISL_616205|2020-08-31|Europe [0]	hCoV-19/Denmark/DCGC-3524/2020|EPI_ISL_616315|2020-08-31|Europe [0]	hCoV-19/Denmark/DCGC-3529/2020|EPI_ISL_616320|2020-08-31|Europe [0]	hCoV-19/Denmark/DCGC-3652/2020|EPI_ISL_615424|2020-08-31|Europe [0]	hCoV-19/Denmark/DCGC-3789/2020|EPI_ISL_622718|2020-08-31|Europe [0]	hCoV-19/Denmark/DCGC-3824/2020|EPI_ISL_622704|2020-08-31|Europe [0]	hCoV-19/Denmark/DCGC-3917/2020|EPI_ISL_615828|2020-09-14|Europe [0]	hCoV-19/Denmark/DCGC-3962/2020|EPI_ISL_615873|2020-09-14|Europe [0]	hCoV-19/Denmark/DCGC-3972/2020|EPI_ISL_615885|2020-09-14|Europe [0]	hCoV-19/Denmark/DCGC-4196/2020|EPI_ISL_622089|2020-09-21|Europe [0]	hCoV-19/Denmark/DCGC-4284/2020|EPI_ISL_615721|2020-09-07|Europe [0]	hCoV-19/Denmark/DCGC-4294/2020|EPI_ISL_615731|2020-09-07|Europe [0]	hCoV-19/Denmark/DCGC-4669/2020|EPI_ISL_621901|2020-09-14|Europe [0]	hCoV-19/Denmark/DCGC-4974/2020|EPI_ISL_621512|2020-09-21|Europe [0]	hCoV-19/Denmark/DCGC-5280/2020|EPI_ISL_615211|2020-09-14|Europe [0]	hCoV-19/England/CAMB-1B60AE/2020|EPI_ISL_813159|2020-09-15|Europe [0]	hCoV-19/England/CAMC-991135/2020|EPI_ISL_581396|2020-08-27|Europe [0]	hCoV-19/England/MILK-99324F/2020|EPI_ISL_552135|2020-08-27|Europe [0]	hCoV-19/England/MILK-993A74/2020|EPI_ISL_552440|2020-08-26|Europe [0]	hCoV-19/England/MILK-993B71/2020|EPI_ISL_552229|2020-08-27|Europe [0]	hCoV-19/England/MILK-994123/2020|EPI_ISL_551729|2020-08-25|Europe [0]	hCoV-19/England/MILK-99432D/2020|EPI_ISL_551665|2020-08-25|Europe [0]	hCoV-19/England/QEUH-98EFB9/2020|EPI_ISL_540347|2020-08-28|Europe [0]	hCoV-19/England/QEUH-98FB87/2020|EPI_ISL_540089|2020-08-26|Europe [0]	hCoV-19/Scotland/CVR4133/2020|EPI_ISL_540824|2020-08-31|Europe [0]	hCoV-19/Scotland/QEUH-98F185/2020|EPI_ISL_568464|2020-08-27|Europe [0]	hCoV-19/Scotland/QEUH-98F431/2020|EPI_ISL_568446|2020-08-27|Europe [0]	hCoV-19/Scotland/QEUH-998C97/2020|EPI_ISL_568340|2020-08-26|Europe [0]	hCoV-19/Scotland/QEUH-998D1C/2020|EPI_ISL_568343|2020-08-26|Europe [0]	hCoV-19/Scotland/QEUH-9B9BA2/2020|EPI_ISL_568229|2020-09-09|Europe [0]	hCoV-19/Denmark/DCGC-3961/2020|EPI_ISL_615872|2020-09-14|Europe [0]	hCoV-19/Denmark/DCGC-4279/2020|EPI_ISL_615716|2020-09-07|Europe [1]	hCoV-19/Iceland/6029/2020|EPI_ISL_829708|2020-09-17|Europe [1]	hCoV-19/Iceland/6730/2020|EPI_ISL_830479|2020-09-18|Europe [1]	hCoV-19/Scotland/QEUH-998DD0/2020|EPI_ISL_568335|2020-08-26|Europe [1]	hCoV-19/Scotland/QEUH-9CECC5/2020|EPI_ISL_602009|2020-09-17|Europe [1]	hCoV-19/Denmark/DCGC-5100/2020|EPI_ISL_621638|2020-09-21|Europe [1]	hCoV-19/Denmark/DCGC-4832/2020|EPI_ISL_621517|2020-09-21|Europe [1]	hCoV-19/Denmark/DCGC-3653/2020|EPI_ISL_615425|2020-08-31|Europe [1]	hCoV-19/Denmark/DCGC-3329/2020|EPI_ISL_616083|2020-08-31|Europe [1]	hCoV-19/England/CAMC-991144/2020|EPI_ISL_581394|2020-08-27|Europe [0]	hCoV-19/Czech Republic/NRL_9179-1/2020|EPI_ISL_626571|2020-09-19|Europe [1]	hCoV-19/Czech Republic/NRL_8997/2020|EPI_ISL_626584|2020-09-16|Europe [1]	hCoV-19/Scotland/CVR4171/2020|EPI_ISL_540850|2020-08-30|Europe [0]	hCoV-19/Wales/MILK-9924E0/2020|EPI_ISL_535183|2020-08-27|Europe [0]	hCoV-19/Czech Republic/NRL-10244/2020|EPI_ISL_660591|2020-10-22|Europe [1]	hCoV-19/Czech Republic/NRL_10419/2020|EPI_ISL_737010|2020-10-26|Europe [1]	hCoV-19/Czech Republic/NRL_9642/2020|EPI_ISL_626594|2020-10-07|Europe [1]	hCoV-19/Czech Republic/NRL_9818/2020|EPI_ISL_626607|2020-10-12|Europe [1]	hCoV-19/Scotland/QEUH-98FCA2/2020|EPI_ISL_568356|2020-08-26|Europe [0]	hCoV-19/Denmark/DCGC-3915/2020|EPI_ISL_615826|2020-09-14|Europe [1]	hCoV-19/Denmark/DCGC-10507/2020|EPI_ISL_669671|2020-11-02|Europe [1]	hCoV-19/Denmark/DCGC-10529/2020|EPI_ISL_669674|2020-11-02|Europe [1]	hCoV-19/Denmark/DCGC-10757/2020|EPI_ISL_669688|2020-11-02|Europe [1]	hCoV-19/Denmark/DCGC-10850/2020|EPI_ISL_669696|2020-11-02|Europe [1]	hCoV-19/Denmark/DCGC-11223/2020|EPI_ISL_670577|2020-11-02|Europe [1]	hCoV-19/Denmark/DCGC-11574/2020|EPI_ISL_670621|2020-11-02|Europe [1]	hCoV-19/Denmark/DCGC-11786/2020|EPI_ISL_670637|2020-10-26|Europe [1]	hCoV-19/Denmark/DCGC-12268/2020|EPI_ISL_682449|2020-11-16|Europe [1]	hCoV-19/Denmark/DCGC-12357/2020|EPI_ISL_682538|2020-11-16|Europe [1]	hCoV-19/Denmark/DCGC-12814/2020|EPI_ISL_682995|2020-10-26|Europe [1]	hCoV-19/Denmark/DCGC-13863/2020|EPI_ISL_712415|2020-11-30|Europe [1]	hCoV-19/Denmark/DCGC-14251/2020|EPI_ISL_711336|2020-11-30|Europe [1]	hCoV-19/Denmark/DCGC-14278/2020|EPI_ISL_711342|2020-11-30|Europe [1]	hCoV-19/Denmark/DCGC-14320/2020|EPI_ISL_711346|2020-11-30|Europe [1]	hCoV-19/Denmark/DCGC-15401/2020|EPI_ISL_713378|2020-11-23|Europe [1]	hCoV-19/Denmark/DCGC-15966/2020|EPI_ISL_714307|2020-11-23|Europe [1]	hCoV-19/Denmark/DCGC-15968/2020|EPI_ISL_714308|2020-11-23|Europe [1]	hCoV-19/Denmark/DCGC-16079/2020|EPI_ISL_714322|2020-11-16|Europe [1]	hCoV-19/Denmark/DCGC-28142/2020|EPI_ISL_815603|2020-11-09|Europe [1]	hCoV-19/Denmark/DCGC-30468/2020|EPI_ISL_844292|2020-11-23|Europe [1]	hCoV-19/Denmark/DCGC-30481/2020|EPI_ISL_844294|2020-11-23|Europe [1]	hCoV-19/Denmark/DCGC-4322/2020|EPI_ISL_615522|2020-09-07|Europe [1]	hCoV-19/Denmark/DCGC-4489/2020|EPI_ISL_615674|2020-09-14|Europe [1]	hCoV-19/Denmark/DCGC-4495/2020|EPI_ISL_615680|2020-09-07|Europe [1]	hCoV-19/Denmark/DCGC-4544/2020|EPI_ISL_621341|2020-09-21|Europe [1]	hCoV-19/Denmark/DCGC-4704/2020|EPI_ISL_621935|2020-09-21|Europe [1]	hCoV-19/Denmark/DCGC-4943/2020|EPI_ISL_621481|2020-09-21|Europe [1]	hCoV-19/Denmark/DCGC-5141/2020|EPI_ISL_621679|2020-09-21|Europe [1]	hCoV-19/Denmark/DCGC-5142/2020|EPI_ISL_621680|2020-09-21|Europe [1]	hCoV-19/Denmark/DCGC-5143/2020|EPI_ISL_621681|2020-09-21|Europe [1]	hCoV-19/Denmark/DCGC-5146/2020|EPI_ISL_621684|2020-09-21|Europe [1]	hCoV-19/Denmark/DCGC-5487/2020|EPI_ISL_620812|2020-09-28|Europe [1]	hCoV-19/Denmark/DCGC-5539/2020|EPI_ISL_620864|2020-09-28|Europe [1]	hCoV-19/Denmark/DCGC-5557/2020|EPI_ISL_620882|2020-09-28|Europe [1]	hCoV-19/Denmark/DCGC-5778/2020|EPI_ISL_620965|2020-09-28|Europe [1]	hCoV-19/Denmark/DCGC-6202/2020|EPI_ISL_620105|2020-10-05|Europe [1]	hCoV-19/Denmark/DCGC-6220/2020|EPI_ISL_620123|2020-10-05|Europe [1]	hCoV-19/Denmark/DCGC-6450/2020|EPI_ISL_620350|2020-10-12|Europe [1]	hCoV-19/Denmark/DCGC-6511/2020|EPI_ISL_619411|2020-10-05|Europe [1]	hCoV-19/Denmark/DCGC-6591/2020|EPI_ISL_619639|2020-10-12|Europe [1]	hCoV-19/Denmark/DCGC-6592/2020|EPI_ISL_619640|2020-10-12|Europe [1]	hCoV-19/Denmark/DCGC-6788/2020|EPI_ISL_619484|2020-10-12|Europe [1]	hCoV-19/Denmark/DCGC-6859/2020|EPI_ISL_619704|2020-10-12|Europe [1]	hCoV-19/Denmark/DCGC-6979/2020|EPI_ISL_619825|2020-10-12|Europe [1]	hCoV-19/Denmark/DCGC-7143/2020|EPI_ISL_618991|2020-10-12|Europe [1]	hCoV-19/Denmark/DCGC-7262/2020|EPI_ISL_619012|2020-10-12|Europe [1]	hCoV-19/Denmark/DCGC-7265/2020|EPI_ISL_619014|2020-10-12|Europe [1]	hCoV-19/Denmark/DCGC-7380/2020|EPI_ISL_619032|2020-10-12|Europe [1]	hCoV-19/Denmark/DCGC-7381/2020|EPI_ISL_619034|2020-10-12|Europe [1]	hCoV-19/Denmark/DCGC-7382/2020|EPI_ISL_619039|2020-10-12|Europe [1]	hCoV-19/Denmark/DCGC-7387/2020|EPI_ISL_619035|2020-10-12|Europe [1]	hCoV-19/Denmark/DCGC-7521/2020|EPI_ISL_618415|2020-10-12|Europe [1]	hCoV-19/Denmark/DCGC-7524/2020|EPI_ISL_619049|2020-10-12|Europe [1]	hCoV-19/Denmark/DCGC-7532/2020|EPI_ISL_618480|2020-10-12|Europe [1]	hCoV-19/Denmark/DCGC-7544/2020|EPI_ISL_618481|2020-10-12|Europe [1]	hCoV-19/Denmark/DCGC-7619/2020|EPI_ISL_618502|2020-10-19|Europe [1]	hCoV-19/Denmark/DCGC-7640/2020|EPI_ISL_618556|2020-10-19|Europe [1]	hCoV-19/Denmark/DCGC-7902/2020|EPI_ISL_618849|2020-10-26|Europe [1]	hCoV-19/Denmark/DCGC-8003/2020|EPI_ISL_616984|2020-10-26|Europe [1]	hCoV-19/Denmark/DCGC-8245/2020|EPI_ISL_617015|2020-10-26|Europe [1]	hCoV-19/Denmark/DCGC-8382/2020|EPI_ISL_617037|2020-10-26|Europe [1]	hCoV-19/Denmark/DCGC-8620/2020|EPI_ISL_625780|2020-10-26|Europe [1]	hCoV-19/Denmark/DCGC-8865/2020|EPI_ISL_625812|2020-10-26|Europe [1]	hCoV-19/Denmark/DCGC-8866/2020|EPI_ISL_625813|2020-10-26|Europe [1]	hCoV-19/Denmark/DCGC-8979/2020|EPI_ISL_625832|2020-10-26|Europe [1]	hCoV-19/Denmark/DCGC-8997/2020|EPI_ISL_625839|2020-10-26|Europe [1]	hCoV-19/Denmark/DCGC-9313/2020|EPI_ISL_668671|2020-11-16|Europe [1]	hCoV-19/Denmark/DCGC-9653/2020|EPI_ISL_668684|2020-11-09|Europe [1]	hCoV-19/Denmark/DCGC-9678/2020|EPI_ISL_668686|2020-11-09|Europe [1]	hCoV-19/Denmark/DCGC-10023/2020|EPI_ISL_668701|2020-11-09|Europe [1]	hCoV-19/Denmark/DCGC-5488/2020|EPI_ISL_620813|2020-09-28|Europe [1]	hCoV-19/Denmark/DCGC-4431/2020|EPI_ISL_621852|2020-09-21|Europe [1]	hCoV-19/Czech Republic/NRL_10416/2020|EPI_ISL_737007|2020-10-26|Europe [1]	hCoV-19/Denmark/DCGC-9443/2020|EPI_ISL_668676|2020-11-09|Europe [1]	hCoV-19/Scotland/CVR4151/2020|EPI_ISL_540836|2020-08-28|Europe [0]	hCoV-19/Scotland/CVR4136/2020|EPI_ISL_540826|2020-08-31|Europe [1]	hCoV-19/Scotland/CVR4200/2020|EPI_ISL_540868|2020-08-30|Europe [0]	hCoV-19/Scotland/CVR4131/2020|EPI_ISL_540823|2020-08-30|Europe [0]	hCoV-19/Scotland/CVR4193/2020|EPI_ISL_540865|2020-08-31|Europe [0]	hCoV-19/England/MILK-9E07AE/2020|EPI_ISL_601359|2020-09-20|Europe [1]	hCoV-19/England/MILK-99CD90/2020|EPI_ISL_549891|2020-08-30|Europe [1]	hCoV-19/Denmark/DCGC-11539/2020|EPI_ISL_670617|2020-11-02|Europe [1]	hCoV-19/Denmark/DCGC-11203/2020|EPI_ISL_669729|2020-11-02|Europe [1]	hCoV-19/Denmark/DCGC-11263/2020|EPI_ISL_670584|2020-11-02|Europe [1]	hCoV-19/Denmark/DCGC-11628/2020|EPI_ISL_670625|2020-11-02|Europe [1]	hCoV-19/Denmark/DCGC-4086/2020|EPI_ISL_622042|2020-09-14|Europe [1]	hCoV-19/Denmark/DCGC-4159/2020|EPI_ISL_621979|2020-09-21|Europe [1]	hCoV-19/Denmark/DCGC-4218/2020|EPI_ISL_622111|2020-09-14|Europe [1]	hCoV-19/Denmark/DCGC-4246/2020|EPI_ISL_622139|2020-09-14|Europe [1]	hCoV-19/Denmark/DCGC-4415/2020|EPI_ISL_621836|2020-09-14|Europe [1]	hCoV-19/Denmark/DCGC-4417/2020|EPI_ISL_621838|2020-09-14|Europe [1]	hCoV-19/Denmark/DCGC-4540/2020|EPI_ISL_621336|2020-09-21|Europe [1]	hCoV-19/Denmark/DCGC-4545/2020|EPI_ISL_621342|2020-09-21|Europe [1]	hCoV-19/Denmark/DCGC-4556/2020|EPI_ISL_621353|2020-09-21|Europe [1]	hCoV-19/Denmark/DCGC-5048/2020|EPI_ISL_621776|2020-09-14|Europe [1]	hCoV-19/Denmark/DCGC-5107/2020|EPI_ISL_621645|2020-09-21|Europe [1]	hCoV-19/Denmark/DCGC-5157/2020|EPI_ISL_621695|2020-09-21|Europe [1]	hCoV-19/Denmark/DCGC-5159/2020|EPI_ISL_621697|2020-09-21|Europe [1]	hCoV-19/Denmark/DCGC-5281/2020|EPI_ISL_615212|2020-09-14|Europe [1]	hCoV-19/Denmark/DCGC-5716/2020|EPI_ISL_621221|2020-09-21|Europe [1]	hCoV-19/Denmark/DCGC-6047/2020|EPI_ISL_620241|2020-10-05|Europe [1]	hCoV-19/Denmark/DCGC-6094/2020|EPI_ISL_620289|2020-10-05|Europe [1]	hCoV-19/Denmark/DCGC-6104/2020|EPI_ISL_620299|2020-10-05|Europe [1]	hCoV-19/Denmark/DCGC-6121/2020|EPI_ISL_621155|2020-09-21|Europe [1]	hCoV-19/Denmark/DCGC-6191/2020|EPI_ISL_620094|2020-10-05|Europe [1]	hCoV-19/Denmark/DCGC-6278/2020|EPI_ISL_620038|2020-10-05|Europe [1]	hCoV-19/Denmark/DCGC-6384/2020|EPI_ISL_622314|2020-09-28|Europe [1]	hCoV-19/Denmark/DCGC-6457/2020|EPI_ISL_620357|2020-10-12|Europe [1]	hCoV-19/Denmark/DCGC-6458/2020|EPI_ISL_620358|2020-10-12|Europe [1]	hCoV-19/Denmark/DCGC-6556/2020|EPI_ISL_619604|2020-10-12|Europe [1]	hCoV-19/Denmark/DCGC-7106/2020|EPI_ISL_618985|2020-10-12|Europe [1]	hCoV-19/Denmark/DCGC-7173/2020|EPI_ISL_618996|2020-10-12|Europe [1]	hCoV-19/Denmark/DCGC-7204/2020|EPI_ISL_619002|2020-10-12|Europe [1]	hCoV-19/Denmark/DCGC-8833/2020|EPI_ISL_625815|2020-10-26|Europe [1]	hCoV-19/Denmark/DCGC-4849/2020|EPI_ISL_621534|2020-09-21|Europe [1]	hCoV-19/Denmark/DCGC-4635/2020|EPI_ISL_621304|2020-09-21|Europe [1]	hCoV-19/Denmark/DCGC-6448/2020|EPI_ISL_620348|2020-10-12|Europe [1]	hCoV-19/Denmark/DCGC-11952/2020|EPI_ISL_670649|2020-10-12|Europe [1]	hCoV-19/Czech Republic/NRL_10985/2020|EPI_ISL_737025|2020-11-06|Europe [1]	hCoV-19/England/MILK-993F57/2020|EPI_ISL_551599|2020-08-25|Europe [0]	hCoV-19/Scotland/CVR4141/2020|EPI_ISL_540829|2020-08-30|Europe [1]	hCoV-19/England/MILK-993B08/2020|EPI_ISL_552307|2020-08-27|Europe [0]	hCoV-19/Czech Republic/NRL-10213/2020|EPI_ISL_660586|2020-10-21|Europe [1]	hCoV-19/Czech Republic/NRL-9925/2020|EPI_ISL_660599|2020-10-14|Europe [1]	hCoV-19/Denmark/DCGC-6835/2020|EPI_ISL_619680|2020-10-12|Europe [1]	hCoV-19/Denmark/DCGC-6844/2020|EPI_ISL_619689|2020-10-12|Europe [1]	hCoV-19/England/QEUH-9AE34E/2020|EPI_ISL_637282|2020-09-02|Europe [1]	hCoV-19/England/MILK-A6A714/2020|EPI_ISL_626827|2020-10-09|Europe [1]	hCoV-19/England/LOND-12D4BD2/2020|EPI_ISL_679554|2020-10-09|Europe [1]	hCoV-19/Czech Republic/NRL_9630/2020|EPI_ISL_626592|2020-10-06|Europe [1]	hCoV-19/Denmark/DCGC-15772/2020|EPI_ISL_713413|2020-11-23|Europe [1]	hCoV-19/Denmark/DCGC-3876/2020|EPI_ISL_615594|2020-09-07|Europe [0]	hCoV-19/Scotland/EDB7793/2020|EPI_ISL_577356|2020-09-18|Europe [1]	hCoV-19/Scotland/EDB7761/2020|EPI_ISL_540892|2020-09-13|Europe [1]	hCoV-19/England/QEUH-9D0DCD/2020|EPI_ISL_590015|2020-09-14|Europe [1]	hCoV-19/England/CAMC-9B22C2/2020|EPI_ISL_566444|2020-09-04|Europe [1]	hCoV-19/Scotland/QEUH-9A41F3/2020|EPI_ISL_568373|2020-09-01|Europe [1]	hCoV-19/Denmark/DCGC-6578/2020|EPI_ISL_619626|2020-10-12|Europe [1]	hCoV-19/Denmark/DCGC-10333/2020|EPI_ISL_669647|2020-11-02|Europe [1]	hCoV-19/England/MILK-99D02D/2020|EPI_ISL_549823|2020-08-30|Europe [1]	hCoV-19/England/MILK-9A97A1/2020|EPI_ISL_551257|2020-08-31|Europe [1]	hCoV-19/England/MILK-9A9871/2020|EPI_ISL_550856|2020-08-30|Europe [1]	hCoV-19/England/MILK-994062/2020|EPI_ISL_551645|2020-08-25|Europe [1]	hCoV-19/Scotland/QEUH-9DDC0F/2020|EPI_ISL_599607|2020-09-21|Europe [1]	hCoV-19/Denmark/DCGC-4122/2020|EPI_ISL_621942|2020-09-21|Europe [1]	hCoV-19/Denmark/DCGC-4131/2020|EPI_ISL_621951|2020-09-21|Europe [1]	hCoV-19/Denmark/DCGC-4140/2020|EPI_ISL_621960|2020-09-21|Europe [1]	hCoV-19/Denmark/DCGC-4555/2020|EPI_ISL_621352|2020-09-21|Europe [1]	hCoV-19/Denmark/DCGC-4567/2020|EPI_ISL_621364|2020-09-21|Europe [1]	hCoV-19/Denmark/DCGC-4770/2020|EPI_ISL_621380|2020-09-21|Europe [1]	hCoV-19/Denmark/DCGC-4775/2020|EPI_ISL_621385|2020-09-21|Europe [1]	hCoV-19/Denmark/DCGC-4978/2020|EPI_ISL_622756|2020-09-14|Europe [1]	hCoV-19/Denmark/DCGC-4998/2020|EPI_ISL_622759|2020-09-14|Europe [1]	hCoV-19/Denmark/DCGC-5221/2020|EPI_ISL_621759|2020-09-21|Europe [1]	hCoV-19/Denmark/DCGC-5504/2020|EPI_ISL_620829|2020-09-28|Europe [1]	hCoV-19/Denmark/DCGC-5619/2020|EPI_ISL_620944|2020-09-28|Europe [1]	hCoV-19/Denmark/DCGC-5010/2020|EPI_ISL_621772|2020-09-14|Europe [1]	hCoV-19/Denmark/DCGC-4957/2020|EPI_ISL_621495|2020-09-21|Europe [1]	hCoV-19/England/MILK-99DC65/2020|EPI_ISL_550684|2020-08-30|Europe [1]	hCoV-19/England/MILK-A7D1E3/2020|EPI_ISL_606423|2020-10-13|Europe [1]	hCoV-19/England/MILK-99C826/2020|EPI_ISL_550793|2020-08-30|Europe [1]	hCoV-19/England/CAMB-1B5DF3/2020|EPI_ISL_549374|2020-09-07|Europe [0]	hCoV-19/England/MILK-A7981F/2020|EPI_ISL_709940|2020-10-14|Europe [1]	hCoV-19/Denmark/DCGC-7421/2020|EPI_ISL_618912|2020-10-12|Europe [1]	hCoV-19/England/MILK-AB7C0A/2020|EPI_ISL_709927|2020-10-21|Europe [1]	hCoV-19/England/LOND-12D4DCD/2020|EPI_ISL_702690|2020-10-08|Europe [1]	hCoV-19/Denmark/DCGC-25736/2021|EPI_ISL_818384|2021-01-04|Europe [1]	hCoV-19/England/LOND-12D4C39/2020|EPI_ISL_679560|2020-10-05|Europe [1]	hCoV-19/England/QEUH-A49B97/2020|EPI_ISL_595963|2020-10-04|Europe [1]	hCoV-19/England/LOND-12D4C1B/2020|EPI_ISL_679558|2020-10-09|Europe [1]	hCoV-19/Scotland/QEUH-A63915/2020|EPI_ISL_596164|2020-10-09|Europe [1]	hCoV-19/England/LOND-12D4BB4/2020|EPI_ISL_679552|2020-10-09|Europe [1]	hCoV-19/Switzerland/BS-42378851/2020|EPI_ISL_581935|2020-08-03|Europe [1]	hCoV-19/Switzerland/BS-42388921/2020|EPI_ISL_581945|2020-08-10|Europe [1]	hCoV-19/Switzerland/BS-42390260/2020|EPI_ISL_581949|2020-08-11|Europe [1]	hCoV-19/Switzerland/BS-42376604/2020|EPI_ISL_581933|2020-08-01|Europe [1]	hCoV-19/Switzerland/BS-42472187/2020|EPI_ISL_830850|2020-10-06|Europe [0]	hCoV-19/Switzerland/BS-65262209/2020|EPI_ISL_830979|2020-10-09|Europe [0]	hCoV-19/Switzerland/BS-42473417/2020|EPI_ISL_830857|2020-10-07|Europe [0]	hCoV-19/Switzerland/BS-42481267/2020|EPI_ISL_830909|2020-10-12|Europe [0]	hCoV-19/Wales/PHWC-47DAB1/2020|EPI_ISL_586235|2020-10-05|Europe [1]	hCoV-19/Faroe Islands/HFS-98/2020|EPI_ISL_614316|2020-09-30|Europe [1]	hCoV-19/England/LOND-12D4C48/2020|EPI_ISL_679561|2020-10-09|Europe [1]	hCoV-19/Switzerland/BL-ETHZ-230016/2020|EPI_ISL_516559|2020-08-02|Europe [1]	hCoV-19/Switzerland/BL-ETHZ-230021/2020|EPI_ISL_516564|2020-08-03|Europe [1]	hCoV-19/Faroe Islands/HFS-119/2020|EPI_ISL_614298|2020-09-21|Europe [0]	hCoV-19/Switzerland/ZH-ETHZ-390394/2020|EPI_ISL_721695|2020-12-01|Europe [0]	hCoV-19/Faroe Islands/HFS-140/2020|EPI_ISL_614304|2020-09-30|Europe [1]	hCoV-19/Faroe Islands/HFS-122/2020|EPI_ISL_614300|2020-09-19|Europe [1]	hCoV-19/Switzerland/BL-ETHZ-230019/2020|EPI_ISL_516562|2020-08-02|Europe [1]	hCoV-19/Switzerland/BL-ETHZ-230029/2020|EPI_ISL_516570|2020-08-04|Europe [1]	hCoV-19/Switzerland/BL-ETHZ-230048/2020|EPI_ISL_516587|2020-08-04|Europe [1]	hCoV-19/Faroe Islands/HFS-104/2020|EPI_ISL_614296|2020-09-24|Europe [1]	hCoV-19/Faroe Islands/HFS-132/2020|EPI_ISL_614303|2020-09-21|Europe [1]	hCoV-19/Faroe Islands/HFS-121/2020|EPI_ISL_614299|2020-09-18|Europe [1]	hCoV-19/Switzerland/BL-ETHZ-260075/2020|EPI_ISL_539397|2020-08-25|Europe [1]	hCoV-19/Switzerland/ZH-ETHZ-331080/2020|EPI_ISL_614973|2020-10-20|Europe [0]	hCoV-19/Switzerland/BL-ETHZ-260054/2020|EPI_ISL_539381|2020-08-24|Europe [1]	hCoV-19/Switzerland/TG-ETHZ-430261/2020|EPI_ISL_796314|2020-12-26|Europe [1]	hCoV-19/Switzerland/AG-ETHZ-430681/2020|EPI_ISL_796307|2020-12-30|Europe [1]	hCoV-19/Switzerland/TG-ETHZ-410327/2020|EPI_ISL_737397|2020-12-16|Europe [0]	hCoV-19/England/LOND-12D4BF0/2020|EPI_ISL_679556|2020-10-05|Europe [1]	hCoV-19/Germany/SH-ChVir9981/2020|EPI_ISL_729444|2020-11-02|Europe [0]	hCoV-19/England/LOND-12D4B96/2020|EPI_ISL_679550|2020-10-09|Europe [1]	hCoV-19/England/203860001/2020|EPI_ISL_825553|2020-09-16|Europe [1]	hCoV-19/Italy/VEN-UniVR-23/2020|EPI_ISL_751331|2020-08-11|Europe [1]	hCoV-19/Scotland/QEUH-A32250/2020|EPI_ISL_627250|2020-10-07|Europe [1]	hCoV-19/Scotland/QEUH-A7932D/2020|EPI_ISL_638089|2020-10-14|Europe [1]	hCoV-19/England/CAMC-9C0328/2020|EPI_ISL_572869|2020-09-09|Europe [1]	hCoV-19/England/ALDP-9BCEC4/2020|EPI_ISL_572860|2020-09-10|Europe [1]	hCoV-19/England/ALDP-9BCEE2/2020|EPI_ISL_572861|2020-09-10|Europe [1]	hCoV-19/England/QEUH-99C1B2/2020|EPI_ISL_559787|2020-08-27|Europe [0]	hCoV-19/England/QEUH-997C7A/2020|EPI_ISL_559756|2020-08-28|Europe [0]	hCoV-19/England/ALDP-9B60F1/2020|EPI_ISL_572859|2020-08-28|Europe [1]	hCoV-19/England/CAMC-9C1697/2020|EPI_ISL_572870|2020-09-08|Europe [1]	hCoV-19/Scotland/QEUH-9B0D4B/2020|EPI_ISL_560040|2020-09-03|Europe [1]
Z273	hCoV-19/Germany/NW-HHU-327/2020|EPI_ISL_770734|2020-10-12|Europe
Z274	hCoV-19/Germany/NW-HHU-328/2020|EPI_ISL_718030|2020-10-12|Europe
Z275	hCoV-19/Germany/NW-HHU-329/2020|EPI_ISL_718031|2020-10-12|Europe
Z276	hCoV-19/Germany/NW-HHU-330/2020|EPI_ISL_718032|2020-10-12|Europe
Z278	hCoV-19/Germany/NW-HHU-331/2020|EPI_ISL_718028|2020-10-12|Europe	hCoV-19/Denmark/DCGC-10425/2020|EPI_ISL_669606|2020-11-02|Europe [1]	hCoV-19/Denmark/DCGC-10457/2020|EPI_ISL_669607|2020-11-02|Europe [1]	hCoV-19/Denmark/DCGC-10695/2020|EPI_ISL_669608|2020-11-02|Europe [1]	hCoV-19/Denmark/DCGC-10377/2020|EPI_ISL_669656|2020-11-02|Europe [1]
Z279	hCoV-19/Germany/NW-HHU-332/2020|EPI_ISL_718033|2020-10-12|Europe
Z280	hCoV-19/Germany/NW-HHU-333/2020|EPI_ISL_718034|2020-10-13|Europe
Z281	hCoV-19/Germany/NW-HHU-334/2020|EPI_ISL_666628|2020-10-13|Europe
Z282	hCoV-19/Germany/NW-HHU-335/2020|EPI_ISL_718035|2020-10-13|Europe
Z283	hCoV-19/Germany/NW-HHU-336/2020|EPI_ISL_718036|2020-10-13|Europe
Z284	hCoV-19/Germany/NW-HHU-337/2020|EPI_ISL_718029|2020-10-13|Europe	hCoV-19/England/CAMC-A65F5D/2020|EPI_ISL_637391|2020-10-11|Europe [0]	hCoV-19/England/CAMC-BC2E8D/2020|EPI_ISL_801117|2020-11-23|Europe [1]	hCoV-19/Scotland/QEUH-A1F6B7/2020|EPI_ISL_599028|2020-10-01|Europe [1]	hCoV-19/England/CAMB-1BA198/2020|EPI_ISL_664528|2020-11-10|Europe [1]	hCoV-19/England/CAMB-1B8033/2020|EPI_ISL_637503|2020-10-16|Europe [1]	hCoV-19/England/CAMB-1B9481/2020|EPI_ISL_679136|2020-11-06|Europe [0]	hCoV-19/Denmark/DCGC-7535/2020|EPI_ISL_618435|2020-10-12|Europe [1]	hCoV-19/Denmark/DCGC-11120/2020|EPI_ISL_669721|2020-11-02|Europe [0]	hCoV-19/England/CAMC-B78888/2020|EPI_ISL_783452|2020-11-12|Europe [1]	hCoV-19/England/CAMC-B2298A/2020|EPI_ISL_647374|2020-11-02|Europe [1]	hCoV-19/England/CAMC-B3482E/2020|EPI_ISL_659558|2020-11-06|Europe [1]	hCoV-19/Denmark/DCGC-7395/2020|EPI_ISL_618955|2020-10-12|Europe [0]	hCoV-19/England/CAMC-B0887E/2020|EPI_ISL_643768|2020-10-27|Europe [1]	hCoV-19/England/MILK-CA420C/2020|EPI_ISL_762443|2020-12-16|Europe [1]	hCoV-19/England/CAMC-C71E7D/2020|EPI_ISL_769041|2020-12-15|Europe [1]	hCoV-19/Denmark/DCGC-6689/2020|EPI_ISL_619592|2020-10-12|Europe [0]	hCoV-19/Denmark/DCGC-7893/2020|EPI_ISL_618839|2020-10-26|Europe [0]	hCoV-19/England/CAMC-A80F6B/2020|EPI_ISL_610695|2020-10-14|Europe [0]	hCoV-19/England/MILK-A47B3F/2020|EPI_ISL_598437|2020-10-06|Europe [0]	hCoV-19/England/MILK-AB789D/2020|EPI_ISL_644091|2020-10-21|Europe [0]	hCoV-19/England/MILK-ABB5CF/2020|EPI_ISL_630991|2020-10-22|Europe [0]	hCoV-19/Norway/4906/2020|EPI_ISL_668428|2020-10-26|Europe [0]	hCoV-19/Poland/76092/2020|EPI_ISL_732836|2020-11-00|Europe [0]	hCoV-19/Poland/76311/2020|EPI_ISL_732835|2020-11-00|Europe [0]	hCoV-19/Poland/76703/2020|EPI_ISL_732839|2020-11-00|Europe [0]	hCoV-19/Scotland/QEUH-A1F8FD/2020|EPI_ISL_598953|2020-10-01|Europe [0]	hCoV-19/Wales/MILK-B02768/2020|EPI_ISL_642942|2020-10-24|Europe [0]	hCoV-19/England/ALDP-AA30BA/2020|EPI_ISL_624195|2020-10-22|Europe [1]	hCoV-19/England/MILK-ABBCF7/2020|EPI_ISL_631247|2020-10-21|Europe [1]	hCoV-19/England/QEUH-A9FD7E/2020|EPI_ISL_651467|2020-10-20|Europe [1]	hCoV-19/England/MILK-C501F3/2020|EPI_ISL_769546|2020-12-11|Europe [1]	hCoV-19/England/ALDP-A95F54/2020|EPI_ISL_624667|2020-10-19|Europe [0]	hCoV-19/England/MILK-B38EDD/2020|EPI_ISL_658796|2020-11-01|Europe [1]	hCoV-19/England/CAMC-B3431E/2020|EPI_ISL_659545|2020-11-05|Europe [1]	hCoV-19/England/MILK-B8972D/2020|EPI_ISL_675865|2020-11-13|Europe [1]	hCoV-19/England/CAMB-1B80BB/2020|EPI_ISL_638067|2020-10-16|Europe [1]	hCoV-19/Denmark/DCGC-7724/2020|EPI_ISL_618690|2020-10-19|Europe [0]	hCoV-19/England/ALDP-B1A5DC/2020|EPI_ISL_647792|2020-11-01|Europe [1]	hCoV-19/England/ALDP-B1A606/2020|EPI_ISL_647469|2020-11-01|Europe [1]	hCoV-19/England/MILK-B052CE/2020|EPI_ISL_650209|2020-10-24|Europe [1]	hCoV-19/Scotland/QEUH-A1FDC1/2020|EPI_ISL_599034|2020-10-01|Europe [1]	hCoV-19/Norway/4368/2020|EPI_ISL_759970|2020-10-07|Europe [1]	hCoV-19/Norway/4371/2020|EPI_ISL_759971|2020-10-09|Europe [1]	hCoV-19/Norway/4372/2020|EPI_ISL_759972|2020-10-10|Europe [1]	hCoV-19/Denmark/DCGC-28150/2020|EPI_ISL_815604|2020-11-02|Europe [1]	hCoV-19/Czech Republic/NRL_12563/2020|EPI_ISL_792700|2020-09-17|Europe [1]	hCoV-19/Czech Republic/NRL_12564/2020|EPI_ISL_792687|2020-09-17|Europe [1]	hCoV-19/Czech Republic/NRL_8923/2020|EPI_ISL_626578|2020-09-14|Europe [1]	hCoV-19/Czech Republic/NRL_9677/2020|EPI_ISL_626599|2020-09-30|Europe [1]	hCoV-19/Czech Republic/NRL_9678/2020|EPI_ISL_626600|2020-09-30|Europe [1]	hCoV-19/Czech Republic/NRL_9881/2020|EPI_ISL_626612|2020-10-11|Europe [1]	hCoV-19/Denmark/DCGC-3148/2020|EPI_ISL_615968|2020-08-31|Europe [1]	hCoV-19/Denmark/DCGC-3158/2020|EPI_ISL_615978|2020-08-31|Europe [1]	hCoV-19/Denmark/DCGC-3194/2020|EPI_ISL_616017|2020-08-31|Europe [1]	hCoV-19/Denmark/DCGC-3273/2020|EPI_ISL_616324|2020-08-31|Europe [1]	hCoV-19/Denmark/DCGC-3356/2020|EPI_ISL_616113|2020-08-31|Europe [1]	hCoV-19/Denmark/DCGC-3362/2020|EPI_ISL_616119|2020-08-31|Europe [1]	hCoV-19/Denmark/DCGC-3397/2020|EPI_ISL_616156|2020-08-31|Europe [1]	hCoV-19/Denmark/DCGC-3443/2020|EPI_ISL_616205|2020-08-31|Europe [1]	hCoV-19/Denmark/DCGC-3524/2020|EPI_ISL_616315|2020-08-31|Europe [1]	hCoV-19/Denmark/DCGC-3529/2020|EPI_ISL_616320|2020-08-31|Europe [1]	hCoV-19/Denmark/DCGC-3652/2020|EPI_ISL_615424|2020-08-31|Europe [1]	hCoV-19/Denmark/DCGC-3789/2020|EPI_ISL_622718|2020-08-31|Europe [1]	hCoV-19/Denmark/DCGC-3824/2020|EPI_ISL_622704|2020-08-31|Europe [1]	hCoV-19/Denmark/DCGC-3917/2020|EPI_ISL_615828|2020-09-14|Europe [1]	hCoV-19/Denmark/DCGC-3962/2020|EPI_ISL_615873|2020-09-14|Europe [1]	hCoV-19/Denmark/DCGC-3972/2020|EPI_ISL_615885|2020-09-14|Europe [1]	hCoV-19/Denmark/DCGC-4196/2020|EPI_ISL_622089|2020-09-21|Europe [1]	hCoV-19/Denmark/DCGC-4284/2020|EPI_ISL_615721|2020-09-07|Europe [1]	hCoV-19/Denmark/DCGC-4294/2020|EPI_ISL_615731|2020-09-07|Europe [1]	hCoV-19/Denmark/DCGC-4669/2020|EPI_ISL_621901|2020-09-14|Europe [1]	hCoV-19/Denmark/DCGC-4974/2020|EPI_ISL_621512|2020-09-21|Europe [1]	hCoV-19/Denmark/DCGC-5280/2020|EPI_ISL_615211|2020-09-14|Europe [1]	hCoV-19/England/CAMB-1B60AE/2020|EPI_ISL_813159|2020-09-15|Europe [1]	hCoV-19/England/CAMC-991135/2020|EPI_ISL_581396|2020-08-27|Europe [1]	hCoV-19/England/MILK-99324F/2020|EPI_ISL_552135|2020-08-27|Europe [1]	hCoV-19/England/MILK-993A74/2020|EPI_ISL_552440|2020-08-26|Europe [1]	hCoV-19/England/MILK-993B71/2020|EPI_ISL_552229|2020-08-27|Europe [1]	hCoV-19/England/MILK-994123/2020|EPI_ISL_551729|2020-08-25|Europe [1]	hCoV-19/England/MILK-99432D/2020|EPI_ISL_551665|2020-08-25|Europe [1]	hCoV-19/England/QEUH-98EFB9/2020|EPI_ISL_540347|2020-08-28|Europe [1]	hCoV-19/England/QEUH-98FB87/2020|EPI_ISL_540089|2020-08-26|Europe [1]	hCoV-19/Scotland/CVR4133/2020|EPI_ISL_540824|2020-08-31|Europe [1]	hCoV-19/Scotland/QEUH-98F185/2020|EPI_ISL_568464|2020-08-27|Europe [1]	hCoV-19/Scotland/QEUH-98F431/2020|EPI_ISL_568446|2020-08-27|Europe [1]	hCoV-19/Scotland/QEUH-998C97/2020|EPI_ISL_568340|2020-08-26|Europe [1]	hCoV-19/Scotland/QEUH-998D1C/2020|EPI_ISL_568343|2020-08-26|Europe [1]	hCoV-19/Scotland/QEUH-9B9BA2/2020|EPI_ISL_568229|2020-09-09|Europe [1]	hCoV-19/Denmark/DCGC-3961/2020|EPI_ISL_615872|2020-09-14|Europe [1]	hCoV-19/England/CAMC-991144/2020|EPI_ISL_581394|2020-08-27|Europe [1]	hCoV-19/Scotland/CVR4171/2020|EPI_ISL_540850|2020-08-30|Europe [1]	hCoV-19/Wales/MILK-9924E0/2020|EPI_ISL_535183|2020-08-27|Europe [1]	hCoV-19/Scotland/QEUH-98FCA2/2020|EPI_ISL_568356|2020-08-26|Europe [1]	hCoV-19/Scotland/CVR4151/2020|EPI_ISL_540836|2020-08-28|Europe [1]	hCoV-19/Scotland/CVR4200/2020|EPI_ISL_540868|2020-08-30|Europe [1]	hCoV-19/Scotland/CVR4131/2020|EPI_ISL_540823|2020-08-30|Europe [1]	hCoV-19/Scotland/CVR4193/2020|EPI_ISL_540865|2020-08-31|Europe [1]	hCoV-19/England/MILK-993F57/2020|EPI_ISL_551599|2020-08-25|Europe [1]	hCoV-19/England/MILK-993B08/2020|EPI_ISL_552307|2020-08-27|Europe [1]	hCoV-19/Denmark/DCGC-3876/2020|EPI_ISL_615594|2020-09-07|Europe [1]	hCoV-19/England/QEUH-B3FCCD/2020|EPI_ISL_658560|2020-11-08|Europe [1]	hCoV-19/England/CAMB-1B5DF3/2020|EPI_ISL_549374|2020-09-07|Europe [1]	hCoV-19/Denmark/DCGC-11025/2020|EPI_ISL_669714|2020-11-02|Europe [1]	hCoV-19/Denmark/DCGC-8037/2020|EPI_ISL_616982|2020-10-26|Europe [1]	hCoV-19/Denmark/DCGC-8038/2020|EPI_ISL_616983|2020-10-26|Europe [1]	hCoV-19/Denmark/DCGC-8990/2020|EPI_ISL_625830|2020-10-26|Europe [1]	hCoV-19/England/CAMC-B32B90/2020|EPI_ISL_659698|2020-11-05|Europe [1]	hCoV-19/Denmark/DCGC-6571/2020|EPI_ISL_619619|2020-10-12|Europe [1]	hCoV-19/Switzerland/BS-42472187/2020|EPI_ISL_830850|2020-10-06|Europe [1]	hCoV-19/Switzerland/BS-65262209/2020|EPI_ISL_830979|2020-10-09|Europe [1]	hCoV-19/Switzerland/BS-42473417/2020|EPI_ISL_830857|2020-10-07|Europe [1]	hCoV-19/Switzerland/BS-42481267/2020|EPI_ISL_830909|2020-10-12|Europe [1]	hCoV-19/Japan/IC-0186/2020|EPI_ISL_667615|2020-10-00|Asia [1]	hCoV-19/Wales/PHWC-47DAB1/2020|EPI_ISL_586235|2020-10-05|Europe [0]	hCoV-19/Iceland/3641/2020|EPI_ISL_827333|2020-10-06|Europe [1]	hCoV-19/Faroe Islands/HFS-119/2020|EPI_ISL_614298|2020-09-21|Europe [1]	hCoV-19/Switzerland/ZH-ETHZ-390394/2020|EPI_ISL_721695|2020-12-01|Europe [1]	hCoV-19/Switzerland/ZH-ETHZ-331080/2020|EPI_ISL_614973|2020-10-20|Europe [1]	hCoV-19/Switzerland/TG-ETHZ-410327/2020|EPI_ISL_737397|2020-12-16|Europe [1]	hCoV-19/Germany/NW-RKI-I-0053/2020|EPI_ISL_831384|2020-12-15|Europe [1]	hCoV-19/Germany/SH-ChVir9981/2020|EPI_ISL_729444|2020-11-02|Europe [1]	hCoV-19/England/QEUH-99C1B2/2020|EPI_ISL_559787|2020-08-27|Europe [1]	hCoV-19/England/QEUH-997C7A/2020|EPI_ISL_559756|2020-08-28|Europe [1]
Z285	hCoV-19/Germany/NW-HHU-338/2020|EPI_ISL_718037|2020-10-13|Europe	hCoV-19/Germany/NW-IOV-K-5688/2020|EPI_ISL_796055|2020-09-22|Europe [1]	hCoV-19/Germany/NW-IOV-K-5679/2020|EPI_ISL_796047|2020-09-24|Europe [1]
Z286	hCoV-19/Germany/NW-HHU-339/2020|EPI_ISL_718038|2020-10-13|Europe	hCoV-19/Denmark/DCGC-10806/2020|EPI_ISL_670220|2020-11-02|Europe [1]	hCoV-19/Denmark/DCGC-10848/2020|EPI_ISL_670250|2020-11-02|Europe [1]	hCoV-19/Sweden/20-53570/2020|EPI_ISL_710576|2020-11-26|Europe [1]	hCoV-19/Sweden/20-09865/2020|EPI_ISL_661277|2020-11-10|Europe [1]
Z287	hCoV-19/Germany/NW-HHU-340/2020|EPI_ISL_666629|2020-10-13|Europe
Z288	hCoV-19/Germany/NW-HHU-341/2020|EPI_ISL_718039|2020-10-13|Europe
Z289	hCoV-19/Germany/NW-HHU-342/2020|EPI_ISL_718027|2020-10-13|Europe
Z54	hCoV-19/Germany/NW-HHU-343/2020|EPI_ISL_666630|2020-08-31|Europe
Z55	hCoV-19/Germany/NW-HHU-344/2020|EPI_ISL_666631|2020-08-31|Europe	hCoV-19/Denmark/DCGC-2139/2020|EPI_ISL_618402|2020-07-20|Europe [1]	hCoV-19/Denmark/DCGC-2334/2020|EPI_ISL_617672|2020-08-10|Europe [1]	hCoV-19/England/MILK-9A8B3D/2020|EPI_ISL_550120|2020-08-31|Europe [1]	hCoV-19/England/MILK-9A962C/2020|EPI_ISL_551027|2020-08-31|Europe [1]	hCoV-19/Switzerland/ZH-ETHZ-280174/2020|EPI_ISL_560549|2020-09-08|Europe [0]	hCoV-19/Germany/BE-ChVir-W1436-4360/2020|EPI_ISL_753966|2020-06-16|Europe [1]	hCoV-19/Germany/BE-ChVir-W1649-7416/2020|EPI_ISL_753981|2020-07-16|Europe [1]
Z56	hCoV-19/Germany/NW-HHU-345/2020	hCoV-19/England/ALDP-9BEB16/2020|EPI_ISL_568172|2020-09-09|Europe [1]	hCoV-19/England/ALDP-9BEAFB/2020|EPI_ISL_567986|2020-09-09|Europe [1]	hCoV-19/England/ALDP-9BEB43/2020|EPI_ISL_567942|2020-09-09|Europe [0]	hCoV-19/England/QEUH-9C8DF5/2020|EPI_ISL_567229|2020-09-11|Europe [1]	hCoV-19/England/CAMC-A41BAE/2020|EPI_ISL_609421|2020-10-07|Europe [0]	hCoV-19/England/MILK-F9E581/2021|EPI_ISL_852154|2021-01-08|Europe [0]
Z57	hCoV-19/Germany/NW-HHU-346/2020|EPI_ISL_666633|2020-09-04|Europe
Z58	hCoV-19/Germany/NW-HHU-347/2020|EPI_ISL_666634|2020-09-04|Europe
Z59	hCoV-19/Germany/NW-HHU-348/2020|EPI_ISL_666635|2020-09-04|Europe	hCoV-19/France/BRE-BR9068/2020|EPI_ISL_613557|2020-09-06|Europe [1]
Z60	hCoV-19/Germany/NW-HHU-349/2020|EPI_ISL_666636|2020-09-09|Europe
Z61	hCoV-19/Germany/NW-HHU-350/2020|EPI_ISL_666637|2020-09-10|Europe	hCoV-19/France/PAC-MEPHI-2044/2020|EPI_ISL_644384|2020-08-29|Europe [1]	hCoV-19/France/PAC-IHU-1211/2020|EPI_ISL_569087|2020-08-17|Europe [1]	hCoV-19/France/PAC-MEPHI-2041/2020|EPI_ISL_644480|2020-08-29|Europe [1]	hCoV-19/France/PAC-IHU-1438/2020|EPI_ISL_569168|2020-08-10|Europe [1]	hCoV-19/France/PAC-IHU-1405/2020|EPI_ISL_569153|2020-08-10|Europe [1]	hCoV-19/France/PAC-IHU-1346/2020|EPI_ISL_569130|2020-08-19|Europe [1]	hCoV-19/France/PAC-IHU-1387/2020|EPI_ISL_569149|2020-08-09|Europe [1]	hCoV-19/France/PAC-IHUCOVID-2596/2020|EPI_ISL_804527|2020-10-23|Europe [1]	hCoV-19/France/PAC-IHU-1011/2020|EPI_ISL_569033|2020-07-29|Europe [1]	hCoV-19/France/PAC-MEPHI-2054/2020|EPI_ISL_644484|2020-08-31|Europe [1]	hCoV-19/France/PAC-IHUCOVID-2616/2020|EPI_ISL_804532|2020-10-26|Europe [1]	hCoV-19/France/PAC-IHU-1486/2020|EPI_ISL_569178|2020-08-11|Europe [1]	hCoV-19/France/PAC-IHU-1357/2020|EPI_ISL_569138|2020-08-20|Europe [1]	hCoV-19/France/PAC-IHU-1191/2020|EPI_ISL_569080|2020-08-17|Europe [1]	hCoV-19/France/PAC-IHU-1337/2020|EPI_ISL_569124|2020-08-19|Europe [1]	hCoV-19/France/PAC-IHU-1428/2020|EPI_ISL_569162|2020-08-10|Europe [1]	hCoV-19/France/PAC-IHUCOVID-1019/2020|EPI_ISL_804483|2020-07-30|Europe [1]	hCoV-19/France/PAC-MEPHI-1911/2020|EPI_ISL_644458|2020-08-26|Europe [1]	hCoV-19/France/PAC-MEPHI-1931/2020|EPI_ISL_644463|2020-08-27|Europe [1]	hCoV-19/France/PAC-MEPHI-1935/2020|EPI_ISL_644464|2020-08-27|Europe [1]	hCoV-19/France/PAC-MEPHI-2033/2020|EPI_ISL_644478|2020-08-29|Europe [1]	hCoV-19/France/PAC-MEPHI-1907/2020|EPI_ISL_644456|2020-08-27|Europe [1]	hCoV-19/France/PAC-MEPHI-2173/2020|EPI_ISL_644522|2020-09-28|Europe [1]	hCoV-19/France/PAC-MEPHI-2416/2020|EPI_ISL_644563|2020-10-14|Europe [1]	hCoV-19/France/PAC-IHU-1267/2020|EPI_ISL_569101|2020-08-17|Europe [1]	hCoV-19/France/PAC-IHU-1431/2020|EPI_ISL_569165|2020-08-10|Europe [1]	hCoV-19/France/PAC-IHUCOVID-2628/2020|EPI_ISL_804477|2020-10-09|Europe [1]	hCoV-19/France/PAC-IHU-1173/2020|EPI_ISL_569075|2020-08-14|Europe [1]	hCoV-19/France/PAC-IHUCOVID-2459/2020|EPI_ISL_804492|2020-10-12|Europe [1]	hCoV-19/France/PAC-IHU-1347/2020|EPI_ISL_569131|2020-08-19|Europe [1]	hCoV-19/France/PAC-MEPHI-1724/2020|EPI_ISL_644433|2020-09-17|Europe [1]	hCoV-19/France/PAC-IHU-1275/2020|EPI_ISL_569104|2020-08-18|Europe [1]	hCoV-19/France/PAC-IHUCOVID-2816/2020|EPI_ISL_804475|2020-07-31|Europe [1]	hCoV-19/France/PAC-IHU-1407/2020|EPI_ISL_569154|2020-08-10|Europe [1]	hCoV-19/France/PAC-IHU-1124/2020|EPI_ISL_569052|2020-08-06|Europe [1]	hCoV-19/France/ARA-66446/2020|EPI_ISL_692738|2020-09-01|Europe [1]	hCoV-19/Denmark/DCGC-7074/2020|EPI_ISL_619125|2020-10-12|Europe [1]	hCoV-19/Denmark/DCGC-3448/2020|EPI_ISL_616211|2020-08-31|Europe [1]	hCoV-19/Denmark/DCGC-16710/2020|EPI_ISL_714928|2020-10-19|Europe [1]	hCoV-19/England/QEUH-98F2DD/2020|EPI_ISL_540357|2020-08-25|Europe [1]	hCoV-19/Netherlands/ZH-EMC-741/2020|EPI_ISL_632377|2020-09-07|Europe [1]	hCoV-19/Belgium/UGent-191/2020|EPI_ISL_717607|2020-10-20|Europe [1]	hCoV-19/Belgium/UGent-202/2020|EPI_ISL_717610|2020-10-22|Europe [1]	hCoV-19/Belgium/UGent-203/2020|EPI_ISL_717611|2020-10-22|Europe [1]	hCoV-19/Belgium/UGent-217/2020|EPI_ISL_717617|2020-10-20|Europe [1]	hCoV-19/Netherlands/ZH-EMC-1021/2020|EPI_ISL_722618|2020-11-11|Europe [1]	hCoV-19/Belgium/UGent-181/2020|EPI_ISL_634892|2020-10-12|Europe [1]	hCoV-19/Belgium/rega-10181066/2020|EPI_ISL_735106|2020-10-18|Europe [1]	hCoV-19/Denmark/DCGC-11017/2020|EPI_ISL_670346|2020-11-02|Europe [1]	hCoV-19/Denmark/DCGC-11370/2020|EPI_ISL_670870|2020-11-02|Europe [1]	hCoV-19/Denmark/DCGC-3103/2020|EPI_ISL_615919|2020-08-31|Europe [1]	hCoV-19/Denmark/DCGC-3122/2020|EPI_ISL_615939|2020-08-31|Europe [1]	hCoV-19/Denmark/DCGC-3447/2020|EPI_ISL_616210|2020-08-31|Europe [1]	hCoV-19/Denmark/DCGC-3475/2020|EPI_ISL_616262|2020-08-31|Europe [1]	hCoV-19/Denmark/DCGC-3523/2020|EPI_ISL_616314|2020-08-31|Europe [1]	hCoV-19/Denmark/DCGC-3572/2020|EPI_ISL_616367|2020-08-31|Europe [1]	hCoV-19/Denmark/DCGC-3689/2020|EPI_ISL_615464|2020-09-07|Europe [1]	hCoV-19/Denmark/DCGC-3716/2020|EPI_ISL_615494|2020-08-31|Europe [1]	hCoV-19/Denmark/DCGC-3724/2020|EPI_ISL_615504|2020-08-31|Europe [1]	hCoV-19/Denmark/DCGC-3798/2020|EPI_ISL_622700|2020-08-31|Europe [1]	hCoV-19/Denmark/DCGC-3931/2020|EPI_ISL_615842|2020-09-14|Europe [1]	hCoV-19/Denmark/DCGC-4134/2020|EPI_ISL_621954|2020-09-21|Europe [1]	hCoV-19/Denmark/DCGC-4262/2020|EPI_ISL_615699|2020-09-07|Europe [1]	hCoV-19/Denmark/DCGC-4336/2020|EPI_ISL_615536|2020-09-07|Europe [1]	hCoV-19/Denmark/DCGC-4637/2020|EPI_ISL_621306|2020-09-21|Europe [1]	hCoV-19/Denmark/DCGC-4855/2020|EPI_ISL_621541|2020-09-14|Europe [1]	hCoV-19/Denmark/DCGC-4972/2020|EPI_ISL_621510|2020-09-21|Europe [1]	hCoV-19/Denmark/DCGC-5012/2020|EPI_ISL_621801|2020-09-21|Europe [1]	hCoV-19/Denmark/DCGC-5063/2020|EPI_ISL_621601|2020-09-21|Europe [1]	hCoV-19/Denmark/DCGC-5261/2020|EPI_ISL_615192|2020-09-07|Europe [1]	hCoV-19/Denmark/DCGC-5262/2020|EPI_ISL_615193|2020-09-07|Europe [1]	hCoV-19/Denmark/DCGC-5266/2020|EPI_ISL_615197|2020-09-14|Europe [1]	hCoV-19/Denmark/DCGC-5470/2020|EPI_ISL_620795|2020-09-21|Europe [1]	hCoV-19/Denmark/DCGC-5845/2020|EPI_ISL_621032|2020-09-28|Europe [1]	hCoV-19/Denmark/DCGC-6223/2020|EPI_ISL_620126|2020-10-05|Europe [1]	hCoV-19/Denmark/DCGC-6462/2020|EPI_ISL_620362|2020-10-12|Europe [1]	hCoV-19/Denmark/DCGC-7039/2020|EPI_ISL_619887|2020-10-12|Europe [1]	hCoV-19/Denmark/DCGC-7339/2020|EPI_ISL_619317|2020-10-12|Europe [1]	hCoV-19/Denmark/DCGC-7468/2020|EPI_ISL_618417|2020-10-12|Europe [1]	hCoV-19/Denmark/DCGC-7557/2020|EPI_ISL_618475|2020-10-12|Europe [1]	hCoV-19/Denmark/DCGC-7705/2020|EPI_ISL_618573|2020-10-19|Europe [1]	hCoV-19/Denmark/DCGC-7803/2020|EPI_ISL_618792|2020-10-19|Europe [1]	hCoV-19/Denmark/DCGC-8009/2020|EPI_ISL_617135|2020-10-26|Europe [1]	hCoV-19/Denmark/DCGC-8292/2020|EPI_ISL_617297|2020-10-26|Europe [1]	hCoV-19/Denmark/DCGC-8293/2020|EPI_ISL_617302|2020-10-26|Europe [1]	hCoV-19/Denmark/DCGC-8294/2020|EPI_ISL_617310|2020-10-26|Europe [1]	hCoV-19/Denmark/DCGC-8439/2020|EPI_ISL_617926|2020-10-26|Europe [1]	hCoV-19/Denmark/DCGC-8465/2020|EPI_ISL_617929|2020-10-26|Europe [1]	hCoV-19/England/MILK-974FC5/2020|EPI_ISL_552454|2020-08-20|Europe [1]	hCoV-19/England/MILK-9932F4/2020|EPI_ISL_552152|2020-08-27|Europe [1]	hCoV-19/England/MILK-99A381/2020|EPI_ISL_550269|2020-08-29|Europe [1]	hCoV-19/England/MILK-9C260F/2020|EPI_ISL_566550|2020-09-10|Europe [1]	hCoV-19/England/MILK-A05EAD/2020|EPI_ISL_599862|2020-09-30|Europe [1]	hCoV-19/England/MILK-ABB811/2020|EPI_ISL_623430|2020-10-21|Europe [1]	hCoV-19/England/QEUH-95DCF8/2020|EPI_ISL_536971|2020-08-07|Europe [1]	hCoV-19/England/QEUH-9B4A8C/2020|EPI_ISL_590185|2020-09-03|Europe [1]	hCoV-19/England/QEUH-9B4A9B/2020|EPI_ISL_590241|2020-09-03|Europe [1]	hCoV-19/England/QEUH-9B4E9F/2020|EPI_ISL_590266|2020-09-03|Europe [1]	hCoV-19/England/QEUH-9B53EA/2020|EPI_ISL_590407|2020-09-03|Europe [1]	hCoV-19/France/BRE-8937/2020|EPI_ISL_560605|2020-07-29|Europe [1]	hCoV-19/France/BRE-IPP11310/2020|EPI_ISL_754856|2020-09-16|Europe [1]	hCoV-19/France/BRE-IPP9970/2020|EPI_ISL_718229|2020-09-14|Europe [1]	hCoV-19/France/HDF-9440/2020|EPI_ISL_614284|2020-10-12|Europe [1]	hCoV-19/France/IDF-9139/2020|EPI_ISL_593906|2020-09-15|Europe [1]	hCoV-19/France/IDF-9140/2020|EPI_ISL_593928|2020-09-15|Europe [1]	hCoV-19/Denmark/DCGC-11506/2020|EPI_ISL_670963|2020-11-02|Europe [1]	hCoV-19/Belgium/ULG-11176/2020|EPI_ISL_824812|2020-12-29|Europe [1]	hCoV-19/England/QEUH-A0AAFF/2020|EPI_ISL_599172|2020-10-01|Europe [1]	hCoV-19/Belgium/ULG-10461/2020|EPI_ISL_581632|2020-08-31|Europe [1]	hCoV-19/Denmark/DCGC-8212/2020|EPI_ISL_617280|2020-10-26|Europe [1]	hCoV-19/England/MILK-A7C6A9/2020|EPI_ISL_607510|2020-10-15|Europe [1]	hCoV-19/Denmark/DCGC-3862/2020|EPI_ISL_622740|2020-09-07|Europe [1]	hCoV-19/Denmark/DCGC-4685/2020|EPI_ISL_621917|2020-09-14|Europe [1]	hCoV-19/Denmark/DCGC-7103/2020|EPI_ISL_618922|2020-10-12|Europe [1]	hCoV-19/Denmark/DCGC-8291/2020|EPI_ISL_616916|2020-10-26|Europe [1]	hCoV-19/England/MILK-97355B/2020|EPI_ISL_575874|2020-08-19|Europe [1]	hCoV-19/England/MILK-97356A/2020|EPI_ISL_575978|2020-08-14|Europe [1]	hCoV-19/England/MILK-9710E3/2020|EPI_ISL_553093|2020-08-16|Europe [1]	hCoV-19/England/QEUH-9B4C95/2020|EPI_ISL_590396|2020-09-03|Europe [1]	hCoV-19/England/QEUH-9B90C1/2020|EPI_ISL_549700|2020-09-07|Europe [1]	hCoV-19/England/QEUH-B6833F/2020|EPI_ISL_661621|2020-11-11|Europe [1]	hCoV-19/England/QEUH-99038B/2020|EPI_ISL_540025|2020-08-26|Europe [1]	hCoV-19/England/MILK-A6B546/2020|EPI_ISL_608766|2020-10-09|Europe [1]	hCoV-19/Denmark/DCGC-11094/2020|EPI_ISL_670389|2020-11-02|Europe [1]	hCoV-19/England/CAMC-A587FB/2020|EPI_ISL_597079|2020-10-08|Europe [1]	hCoV-19/Luxembourg/LNS6716560/2020|EPI_ISL_744455|2020-11-13|Europe [1]	hCoV-19/Luxembourg/LNS4381225/2020|EPI_ISL_740461|2020-10-26|Europe [1]	hCoV-19/Luxembourg/LNS5457256/2020|EPI_ISL_744234|2020-10-10|Europe [1]	hCoV-19/Luxembourg/LNS9691282/2020|EPI_ISL_744967|2020-10-18|Europe [1]	hCoV-19/Luxembourg/LNS1316926/2020|EPI_ISL_739919|2020-10-19|Europe [1]	hCoV-19/Luxembourg/LNS2776427/2020|EPI_ISL_740191|2020-10-21|Europe [1]	hCoV-19/Luxembourg/LNS0600176/2020|EPI_ISL_739803|2020-10-31|Europe [1]	hCoV-19/Luxembourg/LNS8675312/2020|EPI_ISL_744784|2020-10-19|Europe [1]	hCoV-19/Luxembourg/LNS9610915/2020|EPI_ISL_744951|2020-10-19|Europe [1]	hCoV-19/Luxembourg/LNS9890146/2020|EPI_ISL_745002|2020-10-19|Europe [1]	hCoV-19/Luxembourg/LNS3562449/2020|EPI_ISL_740333|2020-10-21|Europe [1]	hCoV-19/Luxembourg/LNS4605001/2020|EPI_ISL_740506|2020-11-02|Europe [1]	hCoV-19/Luxembourg/LNS7977901/2020|EPI_ISL_744663|2020-10-15|Europe [1]	hCoV-19/Luxembourg/LNS5329793/2020|EPI_ISL_744219|2020-10-30|Europe [1]	hCoV-19/Luxembourg/LNS9361630/2020|EPI_ISL_744892|2020-10-27|Europe [1]	hCoV-19/France/ARA-66327/2020|EPI_ISL_692737|2020-09-01|Europe [1]	hCoV-19/Luxembourg/LNS6009012/2020|EPI_ISL_744336|2020-11-19|Europe [1]	hCoV-19/Luxembourg/LNS1019791/2020|EPI_ISL_739871|2020-10-24|Europe [1]	hCoV-19/Luxembourg/LNS8194078/2020|EPI_ISL_744701|2020-10-31|Europe [1]	hCoV-19/Luxembourg/LNS7215500/2020|EPI_ISL_744537|2020-10-22|Europe [1]	hCoV-19/Luxembourg/LNS9559562/2020|EPI_ISL_744937|2020-10-23|Europe [1]	hCoV-19/Luxembourg/LNS0947533/2020|EPI_ISL_739861|2020-10-26|Europe [1]	hCoV-19/Luxembourg/LNS2447440/2020|EPI_ISL_740126|2020-10-18|Europe [1]	hCoV-19/Luxembourg/LNS9789433/2020|EPI_ISL_744984|2020-10-31|Europe [1]	hCoV-19/Luxembourg/LNS7593998/2020|EPI_ISL_744595|2020-10-19|Europe [1]	hCoV-19/Luxembourg/LNS3723581/2020|EPI_ISL_740366|2020-10-27|Europe [1]	hCoV-19/Spain/PV-IBV-98007684/2020|EPI_ISL_582079|2020-09-14|Europe [1]	hCoV-19/Luxembourg/LNS8803242/2020|EPI_ISL_744810|2020-11-12|Europe [1]	hCoV-19/Luxembourg/LNS0972408/2020|EPI_ISL_739866|2020-10-28|Europe [1]	hCoV-19/Spain/PV-IBV-98007685/2020|EPI_ISL_582035|2020-09-14|Europe [1]	hCoV-19/Switzerland/BS-42414282/2020|EPI_ISL_581991|2020-08-27|Europe [1]	hCoV-19/Switzerland/BS-42480388/2020|EPI_ISL_830902|2020-10-12|Europe [1]	hCoV-19/France/ARA-CDP81878/2020|EPI_ISL_582111|2020-09-16|Europe [1]	hCoV-19/France/ARA-SC727/2020|EPI_ISL_779821|2020-11-16|Europe [1]	hCoV-19/France/ARA-67665/2020|EPI_ISL_683388|2020-09-04|Europe [1]	hCoV-19/France/ARA-63944/2020|EPI_ISL_683378|2020-08-25|Europe [1]	hCoV-19/France/ARA-65734/2020|EPI_ISL_683382|2020-08-30|Europe [1]	hCoV-19/Switzerland/BS-42475868/2020|EPI_ISL_830870|2020-10-08|Europe [1]	hCoV-19/France/ARA-68072/2020|EPI_ISL_683394|2020-09-04|Europe [1]	hCoV-19/Wales/PHWC-4A27E9/2020|EPI_ISL_743943|2020-12-09|Europe [1]	hCoV-19/Switzerland/BE-ETHZ-270126/2020|EPI_ISL_541433|2020-09-03|Europe [1]	hCoV-19/France/OCC-52/2020|EPI_ISL_593867|2020-07-10|Europe [1]	hCoV-19/France/OCC-53/2020|EPI_ISL_593868|2020-07-13|Europe [1]	hCoV-19/France/OCC-54/2020|EPI_ISL_593869|2020-07-13|Europe [1]	hCoV-19/France/OCC-56/2020|EPI_ISL_593871|2020-07-14|Europe [1]	hCoV-19/France/OCC-61/2020|EPI_ISL_593876|2020-07-29|Europe [1]	hCoV-19/France/OCC-63/2020|EPI_ISL_593878|2020-08-01|Europe [1]	hCoV-19/France/OCC-96/2020|EPI_ISL_671943|2020-07-09|Europe [1]	hCoV-19/Switzerland/VD-ETHZ-280114/2020|EPI_ISL_560498|2020-09-08|Europe [1]	hCoV-19/Switzerland/BE-ETHZ-260152/2020|EPI_ISL_539447|2020-08-26|Europe [1]	hCoV-19/Switzerland/AG-ETHZ-260131/2020|EPI_ISL_539436|2020-08-25|Europe [1]	hCoV-19/Switzerland/NE-ETHZ-430305/2020|EPI_ISL_796447|2020-12-27|Europe [1]	hCoV-19/Switzerland/BL-ETHZ-430534/2020|EPI_ISL_796417|2020-12-29|Europe [1]	hCoV-19/Switzerland/SO-ETHZ-430227/2020|EPI_ISL_796522|2020-12-26|Europe [1]	hCoV-19/Switzerland/ZH-ETHZ-340129/2020|EPI_ISL_721935|2020-10-26|Europe [1]	hCoV-19/Switzerland/BE-ETHZ-321487/2020|EPI_ISL_603699|2020-10-15|Europe [1]	hCoV-19/Switzerland/VD-ETHZ-280212/2020|EPI_ISL_560526|2020-09-10|Europe [1]	hCoV-19/Switzerland/VD-ETHZ-310369/2020|EPI_ISL_603443|2020-10-08|Europe [1]	hCoV-19/France/OCC-60/2020|EPI_ISL_593875|2020-07-29|Europe [1]	hCoV-19/France/OCC-57/2020|EPI_ISL_593872|2020-07-15|Europe [1]	hCoV-19/Switzerland/AG-ETHZ-420517/2020|EPI_ISL_767956|2020-12-22|Europe [1]	hCoV-19/Switzerland/BE-ETHZ-430192/2020|EPI_ISL_796410|2020-12-26|Europe [1]	hCoV-19/Wales/PHWC-4A05A5/2020|EPI_ISL_743465|2020-12-08|Europe [1]	hCoV-19/France/ARA-66427/2020|EPI_ISL_692762|2020-09-01|Europe [1]	hCoV-19/England/MILK-A19082/2020|EPI_ISL_612478|2020-09-30|Europe [1]	hCoV-19/France/ARA-67612/2020|EPI_ISL_692764|2020-09-04|Europe [1]	hCoV-19/France/ARA-NRC02726/2020|EPI_ISL_639987|2020-10-05|Europe [1]	hCoV-19/England/MILK-A19091/2020|EPI_ISL_612479|2020-10-01|Europe [1]	hCoV-19/Finland/S5E7/2020|EPI_ISL_737066|2020-09-10|Europe [1]	hCoV-19/Finland/21SS13C8/2020|EPI_ISL_757380|2020-09-21|Europe [1]	hCoV-19/Scotland/QEUH-996929/2020|EPI_ISL_559990|2020-08-29|Europe [1]	hCoV-19/Italy/CAM-TIGEM-313/2020|EPI_ISL_776989|2020-09-10|Europe [1]	hCoV-19/Italy/CAM-TIGEM-328/2020|EPI_ISL_776984|2020-09-10|Europe [1]	hCoV-19/Finland/S5D6/2020|EPI_ISL_737065|2020-09-10|Europe [1]	hCoV-19/Italy/ABR-IZSGC-354034/2020|EPI_ISL_806798|2020-12-18|Europe [1]
Z62	hCoV-19/Germany/NW-HHU-351/2020|EPI_ISL_666638|2020-09-10|Europe	hCoV-19/England/MILK-99187C/2020|EPI_ISL_576997|2020-08-26|Europe [0]	hCoV-19/Netherlands/ZH-EMC-662/2020|EPI_ISL_632503|2020-09-14|Europe [1]	hCoV-19/England/MILK-994976/2020|EPI_ISL_552410|2020-08-24|Europe [0]	hCoV-19/England/MILK-9939D1/2020|EPI_ISL_552284|2020-08-26|Europe [0]	hCoV-19/Spain/CT-IBV-97009588/2020|EPI_ISL_683626|2020-08-19|Europe [0]
Z63	hCoV-19/Germany/NW-HHU-352/2020|EPI_ISL_666639|2020-09-10|Europe
Z64	hCoV-19/Germany/NW-HHU-353/2020|EPI_ISL_666640|2020-09-10|Europe
Z65	hCoV-19/Germany/NW-HHU-354/2020|EPI_ISL_666641|2020-09-10|Europe
Z66	hCoV-19/Germany/NW-HHU-355/2020|EPI_ISL_666642|2020-09-10|Europe
Z67	hCoV-19/Germany/NW-HHU-356/2020|EPI_ISL_666643|2020-09-10|Europe
Z68	hCoV-19/Germany/NW-HHU-357/2020
Z69	hCoV-19/Germany/NW-HHU-358/2020|EPI_ISL_666645|2020-09-10|Europe	hCoV-19/England/MILK-9A847E/2020|EPI_ISL_550082|2020-09-02|Europe [1]	hCoV-19/England/MILK-9C32EC/2020|EPI_ISL_566690|2020-09-07|Europe [1]
Z70	hCoV-19/Germany/NW-HHU-359/2020|EPI_ISL_666646|2020-09-11|Europe	hCoV-19/England/MILK-97163C/2020|EPI_ISL_553136|2020-08-18|Europe [1]	hCoV-19/England/MILK-99CA6C/2020|EPI_ISL_550781|2020-08-31|Europe [1]	hCoV-19/France/PAC-IHU-1250/2020|EPI_ISL_569096|2020-08-17|Europe [1]	hCoV-19/Singapore/1093/2020|EPI_ISL_596483|2020-10-10|Asia [1]	hCoV-19/France/PAC-IHU-1086/2020|EPI_ISL_569048|2020-08-05|Europe [1]	hCoV-19/France/PAC-IHU-1134/2020|EPI_ISL_569056|2020-08-07|Europe [1]	hCoV-19/France/PAC-IHU-1549/2020|EPI_ISL_569194|2020-08-13|Europe [1]	hCoV-19/France/PAC-IHU-1364/2020|EPI_ISL_569143|2020-08-20|Europe [1]	hCoV-19/France/PAC-IHU-1266/2020|EPI_ISL_569100|2020-08-17|Europe [1]	hCoV-19/France/PAC-IHU-0977/2020|EPI_ISL_569024|2020-07-24|Europe [1]	hCoV-19/France/PAC-IHU-1206/2020|EPI_ISL_569084|2020-08-17|Europe [1]	hCoV-19/France/PAC-IHU-1527/2020|EPI_ISL_569190|2020-08-13|Europe [1]	hCoV-19/France/PAC-IHU-1560/2020|EPI_ISL_569196|2020-08-14|Europe [1]	hCoV-19/France/PAC-MEPHI-1928/2020|EPI_ISL_644375|2020-08-27|Europe [1]	hCoV-19/France/PAC-IHU-1236/2020|EPI_ISL_569095|2020-08-17|Europe [1]	hCoV-19/France/ARA-61889/2020|EPI_ISL_692736|2020-08-18|Europe [1]	hCoV-19/England/ALDP-B74224/2020|EPI_ISL_664248|2020-11-12|Europe [1]	hCoV-19/England/QEUH-965880/2020|EPI_ISL_531117|2020-08-12|Europe [1]	hCoV-19/England/CAMC-990DC9/2020|EPI_ISL_551837|2020-08-26|Europe [1]	hCoV-19/England/QEUH-9643EA/2020|EPI_ISL_536876|2020-08-11|Europe [1]	hCoV-19/England/QEUH-96A1DB/2020|EPI_ISL_530877|2020-08-12|Europe [1]	hCoV-19/England/QEUH-9C8988/2020|EPI_ISL_567192|2020-09-11|Europe [1]	hCoV-19/England/QEUH-964423/2020|EPI_ISL_536880|2020-08-11|Europe [1]	hCoV-19/England/QEUH-998365/2020|EPI_ISL_540018|2020-08-26|Europe [1]	hCoV-19/England/ALDP-B7729A/2020|EPI_ISL_662502|2020-11-12|Europe [1]	hCoV-19/England/ALDP-BC7B36/2020|EPI_ISL_721350|2020-11-23|Europe [1]	hCoV-19/England/MILK-9AAF3F/2020|EPI_ISL_551018|2020-08-31|Europe [1]	hCoV-19/England/CAMC-942FC0/2020|EPI_ISL_556866|2020-07-23|Europe [1]	hCoV-19/England/MILK-9949A3/2020|EPI_ISL_552415|2020-08-24|Europe [1]	hCoV-19/England/QEUH-9F64DB/2020|EPI_ISL_588419|2020-09-25|Europe [1]	hCoV-19/Belgium/ULG-10603/2020|EPI_ISL_626248|2020-09-04|Europe [1]	hCoV-19/Belgium/ULG-10446/2020|EPI_ISL_581622|2020-08-24|Europe [1]	hCoV-19/England/MILK-993704/2020|EPI_ISL_552187|2020-08-24|Europe [1]	hCoV-19/England/QEUH-A00534/2020|EPI_ISL_584886|2020-10-02|Europe [1]	hCoV-19/Austria/CeMM1340/2020|EPI_ISL_853751|2020-07-22|Europe [1]	hCoV-19/England/QEUH-96D211/2020|EPI_ISL_530651|2020-08-19|Europe [1]	hCoV-19/England/ALDP-9C59A9/2020|EPI_ISL_567546|2020-09-10|Europe [1]	hCoV-19/Scotland/QEUH-96281A/2020|EPI_ISL_531753|2020-08-11|Europe [1]	hCoV-19/England/QEUH-9F2F74/2020|EPI_ISL_588647|2020-09-24|Europe [1]	hCoV-19/England/QEUH-963A31/2020|EPI_ISL_536916|2020-08-10|Europe [1]	hCoV-19/England/MILK-9715A8/2020|EPI_ISL_553177|2020-08-18|Europe [1]	hCoV-19/England/QEUH-9648BE/2020|EPI_ISL_536938|2020-08-11|Europe [1]	hCoV-19/France/IDF-9183/2020|EPI_ISL_593921|2020-09-01|Europe [1]	hCoV-19/France/IDF-9172/2020|EPI_ISL_593918|2020-09-01|Europe [1]	hCoV-19/England/MILK-99A65B/2020|EPI_ISL_550388|2020-08-29|Europe [1]	hCoV-19/England/MILK-9715B7/2020|EPI_ISL_553134|2020-08-18|Europe [1]	hCoV-19/Netherlands/ZH-EMC-870/2020|EPI_ISL_632753|2020-10-14|Europe [1]	hCoV-19/Netherlands/ZH-EMC-883/2020|EPI_ISL_632762|2020-09-11|Europe [1]	hCoV-19/Netherlands/NH-EMC-55/2020|EPI_ISL_577851|2020-00-00|Europe [1]	hCoV-19/Netherlands/NH-EMC-69/2020|EPI_ISL_577865|2020-09-11|Europe [1]	hCoV-19/Netherlands/ZH-EMC-564/2020|EPI_ISL_577992|2020-09-20|Europe [1]	hCoV-19/Denmark/DCGC-2552/2020|EPI_ISL_616528|2020-08-17|Europe [1]	hCoV-19/Denmark/DCGC-2610/2020|EPI_ISL_617847|2020-08-17|Europe [1]	hCoV-19/Denmark/DCGC-3017/2020|EPI_ISL_616795|2020-08-24|Europe [1]	hCoV-19/Denmark/DCGC-3066/2020|EPI_ISL_616846|2020-08-31|Europe [1]	hCoV-19/Denmark/DCGC-3211/2020|EPI_ISL_616767|2020-08-24|Europe [1]	hCoV-19/Denmark/DCGC-3281/2020|EPI_ISL_616900|2020-08-31|Europe [1]	hCoV-19/England/ALDP-9C59B8/2020|EPI_ISL_567685|2020-09-10|Europe [1]	hCoV-19/England/CAMC-941C60/2020|EPI_ISL_556848|2020-07-22|Europe [1]	hCoV-19/England/CAMC-99094D/2020|EPI_ISL_551910|2020-08-26|Europe [1]	hCoV-19/England/MILK-9701E1/2020|EPI_ISL_553265|2020-08-17|Europe [1]	hCoV-19/England/MILK-975753/2020|EPI_ISL_552661|2020-08-20|Europe [1]	hCoV-19/England/MILK-99583C/2020|EPI_ISL_551595|2020-08-22|Europe [1]	hCoV-19/England/MILK-99A11E/2020|EPI_ISL_550303|2020-08-30|Europe [1]	hCoV-19/England/MILK-99A6B5/2020|EPI_ISL_550415|2020-08-29|Europe [1]	hCoV-19/England/MILK-99B56C/2020|EPI_ISL_550307|2020-08-30|Europe [1]	hCoV-19/England/MILK-99C5E3/2020|EPI_ISL_550577|2020-08-30|Europe [1]	hCoV-19/England/MILK-9E2241/2020|EPI_ISL_581197|2020-09-20|Europe [1]	hCoV-19/England/QEUH-9435CD/2020|EPI_ISL_532548|2020-07-31|Europe [1]	hCoV-19/England/QEUH-969BED/2020|EPI_ISL_530839|2020-08-11|Europe [1]	hCoV-19/England/QEUH-970169/2020|EPI_ISL_540263|2020-08-17|Europe [1]	hCoV-19/England/QEUH-9A44DC/2020|EPI_ISL_540200|2020-09-01|Europe [1]	hCoV-19/France/IDF-9164/2020|EPI_ISL_593916|2020-09-01|Europe [1]	hCoV-19/Iceland/4163/2020|EPI_ISL_827857|2020-08-25|Europe [1]	hCoV-19/Denmark/DCGC-2769/2020|EPI_ISL_616603|2020-08-24|Europe [1]	hCoV-19/England/QEUH-9B4C4A/2020|EPI_ISL_590318|2020-09-03|Europe [1]	hCoV-19/England/QEUH-9B7175/2020|EPI_ISL_590618|2020-09-04|Europe [1]	hCoV-19/England/QEUH-9F3F73/2020|EPI_ISL_588601|2020-09-25|Europe [1]	hCoV-19/England/QEUH-96C528/2020|EPI_ISL_530907|2020-08-13|Europe [1]	hCoV-19/England/QEUH-96460F/2020|EPI_ISL_536834|2020-08-11|Europe [1]	hCoV-19/France/ARA-59384/2020|EPI_ISL_582121|2020-08-07|Europe [1]	hCoV-19/Switzerland/ZH-ETHZ-240003/2020|EPI_ISL_523858|2020-08-07|Europe [1]	hCoV-19/Switzerland/GE-ETHZ-240031/2020|EPI_ISL_523878|2020-08-10|Europe [1]	hCoV-19/Switzerland/BL-ETHZ-260044/2020|EPI_ISL_539374|2020-08-24|Europe [1]	hCoV-19/Switzerland/BL-ETHZ-260074/2020|EPI_ISL_539396|2020-08-24|Europe [1]	hCoV-19/Switzerland/BE-ETHZ-240089/2020|EPI_ISL_523924|2020-08-13|Europe [1]	hCoV-19/Switzerland/VD-ETHZ-220035/2020|EPI_ISL_512016|2020-07-28|Europe [1]	hCoV-19/Switzerland/GE-ETHZ-200042/2020|EPI_ISL_510728|2020-07-16|Europe [1]	hCoV-19/Switzerland/BE-ETHZ-250122/2020|EPI_ISL_535630|2020-08-14|Europe [1]	hCoV-19/Switzerland/GE-ETHZ-210016/2020|EPI_ISL_510763|2020-07-21|Europe [1]	hCoV-19/Switzerland/BS-ETHZ-250129/2020|EPI_ISL_535636|2020-08-15|Europe [1]	hCoV-19/Switzerland/GE-ETHZ-250118/2020|EPI_ISL_535626|2020-08-20|Europe [1]	hCoV-19/Switzerland/BL-ETHZ-280215/2020|EPI_ISL_560467|2020-09-10|Europe [1]	hCoV-19/Switzerland/ZH-ETHZ-260124/2020|EPI_ISL_539431|2020-08-26|Europe [1]	hCoV-19/Switzerland/VD-ETHZ-220002/2020|EPI_ISL_511995|2020-07-24|Europe [1]	hCoV-19/Germany/HH-Cento-35047328/2020|EPI_ISL_815305|2020-08-22|Europe [1]	hCoV-19/Italy/VEN-UniVR-31/2020|EPI_ISL_751346|2020-08-28|Europe [1]	hCoV-19/England/ALDP-9B64B9/2020|EPI_ISL_573010|2020-08-28|Europe [1]	hCoV-19/England/ALDP-9B6695/2020|EPI_ISL_573027|2020-08-28|Europe [1]	hCoV-19/Italy/CAM-TIGEM-1030/2020|EPI_ISL_837270|2020-08-30|Europe [1]	hCoV-19/Italy/CAM-TIGEM-341/2020|EPI_ISL_776974|2020-09-03|Europe [1]
Z71	hCoV-19/Germany/NW-HHU-360/2020|EPI_ISL_666647|2020-09-11|Europe
Z72	hCoV-19/Germany/NW-HHU-361/2020|EPI_ISL_666648|2020-09-11|Europe
Z73	hCoV-19/Germany/NW-HHU-362/2020|EPI_ISL_666649|2020-09-11|Europe
Z74	hCoV-19/Germany/NW-HHU-363/2020|EPI_ISL_666650|2020-09-11|Europe	hCoV-19/England/MILK-99C4E6/2020|EPI_ISL_550572|2020-08-30|Europe [1]	hCoV-19/England/QEUH-9D063B/2020|EPI_ISL_589934|2020-09-13|Europe [1]	hCoV-19/Switzerland/BS-42427816/2020|EPI_ISL_830788|2020-09-06|Europe [1]
Z75	hCoV-19/Germany/NW-HHU-364/2020|EPI_ISL_666651|2020-09-11|Europe	hCoV-19/Netherlands/ZH-EMC-1170/2020|EPI_ISL_763245|2020-12-14|Europe [1]
Z76	hCoV-19/Germany/NW-HHU-365/2020|EPI_ISL_666652|2020-09-11|Europe	hCoV-19/Netherlands/ZH-EMC-1170/2020|EPI_ISL_763245|2020-12-14|Europe [1]
Z653	hCoV-19/Germany/NW-HHU-366/2020|EPI_ISL_718045|2020-11-26|Europe
Z654	hCoV-19/Germany/NW-HHU-367/2020|EPI_ISL_718046|2020-11-26|Europe
Z655	hCoV-19/Germany/NW-HHU-368/2020|EPI_ISL_718049|2020-11-26|Europe	hCoV-19/Switzerland/BL-ETHZ-340150/2020|EPI_ISL_721777|2020-10-27|Europe [1]	hCoV-19/Switzerland/BL-ETHZ-340140/2020|EPI_ISL_721774|2020-10-27|Europe [1]	hCoV-19/Switzerland/NE-ETHZ-430305/2020|EPI_ISL_796447|2020-12-27|Europe [1]	hCoV-19/Switzerland/BL-ETHZ-360150/2020|EPI_ISL_693922|2020-11-06|Europe [1]
Z656	hCoV-19/Germany/NW-HHU-369/2020|EPI_ISL_718051|2020-11-26|Europe	hCoV-19/Switzerland/BL-ETHZ-340150/2020|EPI_ISL_721777|2020-10-27|Europe [1]	hCoV-19/Switzerland/BL-ETHZ-340140/2020|EPI_ISL_721774|2020-10-27|Europe [1]	hCoV-19/Switzerland/NE-ETHZ-430305/2020|EPI_ISL_796447|2020-12-27|Europe [1]	hCoV-19/Switzerland/BL-ETHZ-360150/2020|EPI_ISL_693922|2020-11-06|Europe [1]
Z657	hCoV-19/Germany/NW-HHU-370/2020|EPI_ISL_718054|2020-11-26|Europe
Z658	hCoV-19/Germany/NW-HHU-371/2020|EPI_ISL_718040|2020-11-26|Europe
Z659	hCoV-19/Germany/NW-HHU-372/2020|EPI_ISL_718055|2020-11-26|Europe
Z661	hCoV-19/Germany/NW-HHU-373/2020|EPI_ISL_718056|2020-11-26|Europe	hCoV-19/Germany/NW-RKI-I-0107/2020|EPI_ISL_831409|2020-12-07|Europe [1]
Z662	hCoV-19/Germany/NW-HHU-374/2020|EPI_ISL_718057|2020-11-26|Europe	hCoV-19/Germany/NW-RKI-I-0107/2020|EPI_ISL_831409|2020-12-07|Europe [1]
Z663	hCoV-19/Germany/NW-HHU-375/2020|EPI_ISL_718043|2020-11-26|Europe	hCoV-19/Germany/NW-RKI-I-0107/2020|EPI_ISL_831409|2020-12-07|Europe [1]
Z664	hCoV-19/Germany/NW-HHU-376/2020|EPI_ISL_718044|2020-11-26|Europe
Z665	hCoV-19/Germany/NW-HHU-377/2020|EPI_ISL_718041|2020-11-26|Europe
Z666	hCoV-19/Germany/NW-HHU-378/2020|EPI_ISL_718052|2020-11-26|Europe
Z667	hCoV-19/Germany/NW-HHU-379/2020|EPI_ISL_718047|2020-11-26|Europe
Z668	hCoV-19/Germany/NW-HHU-380/2020|EPI_ISL_718048|2020-11-26|Europe
Z670	hCoV-19/Germany/NW-HHU-381/2020
Z671	hCoV-19/Germany/NW-HHU-382/2020|EPI_ISL_718058|2020-11-26|Europe
Z672	hCoV-19/Germany/NW-HHU-383/2020|EPI_ISL_718042|2020-11-26|Europe	hCoV-19/England/MILK-99C404/2020|EPI_ISL_550680|2020-08-23|Europe [1]	hCoV-19/England/CAMC-A3F1B0/2020|EPI_ISL_609626|2020-10-05|Europe [1]	hCoV-19/England/CAMC-991117/2020|EPI_ISL_551849|2020-08-27|Europe [1]	hCoV-19/England/QEUH-9B7B1D/2020|EPI_ISL_590623|2020-09-02|Europe [1]	hCoV-19/England/QEUH-9B87DC/2020|EPI_ISL_549744|2020-09-07|Europe [1]	hCoV-19/England/MILK-99D940/2020|EPI_ISL_550559|2020-08-30|Europe [1]	hCoV-19/England/ALDP-A85F84/2020|EPI_ISL_610430|2020-10-17|Europe [1]	hCoV-19/England/MILK-A46FCB/2020|EPI_ISL_598368|2020-10-06|Europe [1]	hCoV-19/Switzerland/SO-ETHZ-430657/2020|EPI_ISL_796540|2020-12-30|Europe [1]	hCoV-19/Australia/NSW1142/2020|EPI_ISL_593752|2020-09-22|Oceania [1]	hCoV-19/Australia/NSW1189/2020|EPI_ISL_667790|2020-10-30|Oceania [1]	hCoV-19/Australia/NSW1193/2020|EPI_ISL_667793|2020-10-30|Oceania [1]	hCoV-19/Australia/NSW1195/2020|EPI_ISL_667795|2020-10-30|Oceania [1]	hCoV-19/Australia/NSW1198/2020|EPI_ISL_667798|2020-11-06|Oceania [1]	hCoV-19/England/MILK-A46F52/2020|EPI_ISL_598281|2020-10-06|Europe [1]	hCoV-19/France/PAC-MEPHI-2044/2020|EPI_ISL_644384|2020-08-29|Europe [0]	hCoV-19/France/PAC-IHU-1429/2020|EPI_ISL_569163|2020-08-10|Europe [1]	hCoV-19/France/PAC-IHU-1211/2020|EPI_ISL_569087|2020-08-17|Europe [0]	hCoV-19/France/PAC-MEPHI-2304/2020|EPI_ISL_644536|2020-10-07|Europe [1]	hCoV-19/France/PAC-MEPHI-1908/2020|EPI_ISL_644457|2020-08-27|Europe [0]	hCoV-19/France/PAC-MEPHI-2087/2020|EPI_ISL_644493|2020-08-29|Europe [0]	hCoV-19/France/PAC-IHU-1160/2020|EPI_ISL_569065|2020-08-12|Europe [1]	hCoV-19/France/PAC-MEPHI-2162/2020|EPI_ISL_644389|2020-09-30|Europe [1]	hCoV-19/France/PAC-IHUCOVID-2502/2020|EPI_ISL_804499|2020-10-10|Europe [1]	hCoV-19/France/PAC-MEPHI-2041/2020|EPI_ISL_644480|2020-08-29|Europe [0]	hCoV-19/France/PAC-IHU-1438/2020|EPI_ISL_569168|2020-08-10|Europe [0]	hCoV-19/France/PAC-IHUCOVID-2585/2020|EPI_ISL_804522|2020-10-21|Europe [1]	hCoV-19/France/PAC-IHU-1405/2020|EPI_ISL_569153|2020-08-10|Europe [0]	hCoV-19/France/PAC-IHU-1427/2020|EPI_ISL_569161|2020-08-10|Europe [1]	hCoV-19/France/PAC-IHUCOVID-2657/2020|EPI_ISL_804543|2020-10-20|Europe [1]	hCoV-19/France/PAC-IHU-1064/2020|EPI_ISL_569044|2020-08-04|Europe [1]	hCoV-19/France/PAC-IHU-1346/2020|EPI_ISL_569130|2020-08-19|Europe [0]	hCoV-19/France/PAC-IHU-1525/2020|EPI_ISL_569189|2020-08-13|Europe [1]	hCoV-19/France/PAC-IHUCOVID-2497/2020|EPI_ISL_804498|2020-10-09|Europe [1]	hCoV-19/France/PAC-IHU-1387/2020|EPI_ISL_569149|2020-08-09|Europe [0]	hCoV-19/France/PAC-IHUCOVID-2596/2020|EPI_ISL_804527|2020-10-23|Europe [0]	hCoV-19/France/PAC-MEPHI-2376/2020|EPI_ISL_644548|2020-10-10|Europe [1]	hCoV-19/France/PAC-IHU-1011/2020|EPI_ISL_569033|2020-07-29|Europe [0]	hCoV-19/France/PAC-MEPHI-2051/2020|EPI_ISL_644483|2020-08-31|Europe [1]	hCoV-19/France/PAC-MEPHI-1762/2020|EPI_ISL_644444|2020-09-18|Europe [1]	hCoV-19/France/PAC-IHUCOVID-2721/2020|EPI_ISL_804574|2020-11-04|Europe [1]	hCoV-19/France/PAC-IHU-1058/2020|EPI_ISL_569043|2020-08-04|Europe [1]	hCoV-19/France/PAC-MEPHI-2054/2020|EPI_ISL_644484|2020-08-31|Europe [0]	hCoV-19/France/PAC-MEPHI-1980/2020|EPI_ISL_644468|2020-08-28|Europe [1]	hCoV-19/France/PAC-IHU-1529/2020|EPI_ISL_569191|2020-08-13|Europe [1]	hCoV-19/France/PAC-IHUCOVID-2616/2020|EPI_ISL_804532|2020-10-26|Europe [0]	hCoV-19/France/PAC-IHU-1388/2020|EPI_ISL_569150|2020-08-10|Europe [1]	hCoV-19/France/PAC-IHUCOVID-2525/2020|EPI_ISL_804506|2020-10-16|Europe [1]	hCoV-19/France/PAC-IHU-1573/2020|EPI_ISL_569206|2020-09-02|Europe [1]	hCoV-19/France/PAC-IHU-1486/2020|EPI_ISL_569178|2020-08-11|Europe [0]	hCoV-19/France/PAC-IHU-1569/2020|EPI_ISL_569202|2020-09-02|Europe [1]	hCoV-19/France/PAC-IHU-1357/2020|EPI_ISL_569138|2020-08-20|Europe [0]	hCoV-19/France/PAC-IHU-1191/2020|EPI_ISL_569080|2020-08-17|Europe [0]	hCoV-19/France/PAC-IHU-1337/2020|EPI_ISL_569124|2020-08-19|Europe [0]	hCoV-19/France/PAC-IHU-1428/2020|EPI_ISL_569162|2020-08-10|Europe [0]	hCoV-19/France/PAC-IHUCOVID-1019/2020|EPI_ISL_804483|2020-07-30|Europe [0]	hCoV-19/France/PAC-MEPHI-1911/2020|EPI_ISL_644458|2020-08-26|Europe [0]	hCoV-19/France/PAC-MEPHI-1931/2020|EPI_ISL_644463|2020-08-27|Europe [0]	hCoV-19/France/PAC-MEPHI-1935/2020|EPI_ISL_644464|2020-08-27|Europe [0]	hCoV-19/France/PAC-MEPHI-2033/2020|EPI_ISL_644478|2020-08-29|Europe [0]	hCoV-19/France/PAC-MEPHI-1907/2020|EPI_ISL_644456|2020-08-27|Europe [0]	hCoV-19/France/PAC-MEPHI-2173/2020|EPI_ISL_644522|2020-09-28|Europe [0]	hCoV-19/France/PAC-IHU-1157/2020|EPI_ISL_569063|2020-08-08|Europe [1]	hCoV-19/France/PAC-IHU-1164/2020|EPI_ISL_569068|2020-08-13|Europe [1]	hCoV-19/France/PAC-IHU-1355/2020|EPI_ISL_569137|2020-08-20|Europe [1]	hCoV-19/France/PAC-IHU-1521/2020|EPI_ISL_569186|2020-08-12|Europe [1]	hCoV-19/France/PAC-IHU-1268/2020|EPI_ISL_569102|2020-08-17|Europe [1]	hCoV-19/France/PAC-IHU-1509/2020|EPI_ISL_569182|2020-08-12|Europe [1]	hCoV-19/France/PAC-IHU-1176/2020|EPI_ISL_569077|2020-08-15|Europe [1]	hCoV-19/France/PAC-MEPHI-2320/2020|EPI_ISL_644538|2020-10-07|Europe [1]	hCoV-19/France/PAC-IHU-1488/2020|EPI_ISL_569179|2020-08-11|Europe [1]	hCoV-19/France/PAC-MEPHI-2010/2020|EPI_ISL_644471|2020-08-28|Europe [1]	hCoV-19/France/PAC-IHU-1138/2020|EPI_ISL_569058|2020-08-07|Europe [1]	hCoV-19/France/PAC-IHU-1189/2020|EPI_ISL_569079|2020-08-17|Europe [1]	hCoV-19/France/PAC-IHU-1167/2020|EPI_ISL_569071|2020-08-14|Europe [1]	hCoV-19/France/PAC-IHUCOVID-2732/2020|EPI_ISL_804582|2020-11-17|Europe [1]	hCoV-19/France/PAC-IHU-1359/2020|EPI_ISL_569139|2020-08-20|Europe [1]	hCoV-19/France/PAC-MEPHI-2416/2020|EPI_ISL_644563|2020-10-14|Europe [0]	hCoV-19/France/PAC-IHU-1267/2020|EPI_ISL_569101|2020-08-17|Europe [0]	hCoV-19/France/PAC-IHU-1431/2020|EPI_ISL_569165|2020-08-10|Europe [0]	hCoV-19/France/PAC-IHUCOVID-2628/2020|EPI_ISL_804477|2020-10-09|Europe [0]	hCoV-19/France/PAC-IHU-1173/2020|EPI_ISL_569075|2020-08-14|Europe [0]	hCoV-19/France/PAC-MEPHI-2181/2020|EPI_ISL_644524|2020-09-28|Europe [1]	hCoV-19/France/PAC-IHU-0986/2020|EPI_ISL_569032|2020-08-09|Europe [1]	hCoV-19/France/PAC-MEPHI-2056/2020|EPI_ISL_644485|2020-09-02|Europe [1]	hCoV-19/France/PAC-MEPHI-2014/2020|EPI_ISL_644474|2020-08-28|Europe [1]	hCoV-19/France/PAC-IHU-1349/2020|EPI_ISL_569133|2020-08-19|Europe [1]	hCoV-19/France/PAC-IHUCOVID-2595/2020|EPI_ISL_804526|2020-10-22|Europe [1]	hCoV-19/France/PAC-IHU-1630/2020|EPI_ISL_569239|2020-09-11|Europe [1]	hCoV-19/France/PAC-IHU-1207/2020|EPI_ISL_569085|2020-08-17|Europe [1]	hCoV-19/France/PAC-IHU-1054/2020|EPI_ISL_569041|2020-08-04|Europe [1]	hCoV-19/France/PAC-MEPHI-1669/2020|EPI_ISL_644414|2020-09-15|Europe [1]	hCoV-19/France/PAC-IHU-1410/2020|EPI_ISL_569155|2020-08-10|Europe [1]	hCoV-19/France/PAC-IHU-1377/2020|EPI_ISL_569146|2020-08-08|Europe [1]	hCoV-19/France/PAC-IHU-1390/2020|EPI_ISL_569151|2020-08-10|Europe [1]	hCoV-19/France/PAC-IHU-1065/2020|EPI_ISL_569045|2020-08-05|Europe [1]	hCoV-19/France/PAC-IHU-1631/2020|EPI_ISL_569240|2020-09-11|Europe [1]	hCoV-19/France/PAC-MEPHI-2104/2020|EPI_ISL_644498|2020-09-29|Europe [1]	hCoV-19/France/PAC-IHU-1179/2020|EPI_ISL_569078|2020-08-15|Europe [1]	hCoV-19/France/PAC-IHU-1334/2020|EPI_ISL_569121|2020-08-19|Europe [1]	hCoV-19/France/PAC-IHU-1172/2020|EPI_ISL_569074|2020-08-14|Europe [1]	hCoV-19/France/PAC-IHUCOVID-2459/2020|EPI_ISL_804492|2020-10-12|Europe [0]	hCoV-19/France/PAC-IHU-1347/2020|EPI_ISL_569131|2020-08-19|Europe [0]	hCoV-19/France/PAC-IHUCOVID-2472/2020|EPI_ISL_804496|2020-10-15|Europe [1]	hCoV-19/France/PAC-IHUCOVID-2665/2020|EPI_ISL_804546|2020-10-20|Europe [1]	hCoV-19/France/PAC-MEPHI-1724/2020|EPI_ISL_644433|2020-09-17|Europe [0]	hCoV-19/France/PAC-MEPHI-2154/2020|EPI_ISL_644515|2020-09-30|Europe [1]	hCoV-19/France/PAC-MEPHI-2272/2020|EPI_ISL_644531|2020-10-05|Europe [1]	hCoV-19/France/PAC-MEPHI-2295/2020|EPI_ISL_644535|2020-10-06|Europe [1]	hCoV-19/France/PAC-MEPHI-2136/2020|EPI_ISL_644507|2020-09-27|Europe [1]	hCoV-19/France/PAC-IHUCOVID-2247/2020|EPI_ISL_804488|2020-10-04|Europe [1]	hCoV-19/France/PAC-MEPHI-2083/2020|EPI_ISL_644491|2020-08-30|Europe [1]	hCoV-19/France/PAC-IHU-1610/2020|EPI_ISL_569227|2020-09-04|Europe [1]	hCoV-19/France/PAC-IHU-1275/2020|EPI_ISL_569104|2020-08-18|Europe [0]	hCoV-19/France/PAC-MEPHI-1989/2020|EPI_ISL_644469|2020-08-28|Europe [1]	hCoV-19/France/PAC-IHUCOVID-2816/2020|EPI_ISL_804475|2020-07-31|Europe [0]	hCoV-19/France/PAC-IHUCOVID-2723/2020|EPI_ISL_804576|2020-11-05|Europe [1]	hCoV-19/France/PAC-IHU-1407/2020|EPI_ISL_569154|2020-08-10|Europe [0]	hCoV-19/France/PAC-IHU-1124/2020|EPI_ISL_569052|2020-08-06|Europe [0]	hCoV-19/France/ARA-66446/2020|EPI_ISL_692738|2020-09-01|Europe [0]	hCoV-19/France/ARA-79153/2020|EPI_ISL_732694|2020-09-28|Europe [1]	hCoV-19/Japan/IC-0172/2020|EPI_ISL_667601|2020-09-00|Asia [1]	hCoV-19/England/QEUH-9AF3D4/2020|EPI_ISL_559840|2020-08-31|Europe [1]	hCoV-19/England/MILK-A7D6A8/2020|EPI_ISL_606422|2020-10-13|Europe [1]	hCoV-19/England/MILK-976549/2020|EPI_ISL_575869|2020-08-20|Europe [1]	hCoV-19/Denmark/DCGC-8793/2020|EPI_ISL_626040|2020-10-26|Europe [1]	hCoV-19/England/CAMC-A66235/2020|EPI_ISL_626719|2020-10-11|Europe [1]	hCoV-19/England/MILK-9C402D/2020|EPI_ISL_566791|2020-09-09|Europe [1]	hCoV-19/England/MILK-A18A76/2020|EPI_ISL_627476|2020-10-03|Europe [1]	hCoV-19/England/CAMC-B3724B/2020|EPI_ISL_645231|2020-11-05|Europe [1]	hCoV-19/England/MILK-99515F/2020|EPI_ISL_552405|2020-08-24|Europe [1]	hCoV-19/England/MILK-99478B/2020|EPI_ISL_552391|2020-08-25|Europe [1]	hCoV-19/Belgium/ULG-10605/2020|EPI_ISL_626244|2020-09-02|Europe [1]	hCoV-19/England/CAMC-A64932/2020|EPI_ISL_608943|2020-10-11|Europe [1]	hCoV-19/England/CAMC-A6511B/2020|EPI_ISL_608408|2020-10-11|Europe [1]	hCoV-19/England/CAMC-AAFD5D/2020|EPI_ISL_623404|2020-10-21|Europe [1]	hCoV-19/England/CAMC-B0853B/2020|EPI_ISL_643535|2020-10-30|Europe [1]	hCoV-19/England/CAMC-B0ABFB/2020|EPI_ISL_643374|2020-10-29|Europe [1]	hCoV-19/England/MILK-973324/2020|EPI_ISL_575904|2020-08-19|Europe [1]	hCoV-19/England/MILK-97593F/2020|EPI_ISL_552495|2020-08-20|Europe [1]	hCoV-19/England/MILK-994536/2020|EPI_ISL_552238|2020-08-25|Europe [1]	hCoV-19/England/MILK-995140/2020|EPI_ISL_552393|2020-08-24|Europe [1]	hCoV-19/England/MILK-99CE15/2020|EPI_ISL_549831|2020-08-30|Europe [1]	hCoV-19/England/MILK-99CF7C/2020|EPI_ISL_549846|2020-08-30|Europe [1]	hCoV-19/England/MILK-9A5550/2020|EPI_ISL_550134|2020-09-03|Europe [1]	hCoV-19/England/MILK-A22903/2020|EPI_ISL_612528|2020-10-03|Europe [1]	hCoV-19/England/MILK-A7DACA/2020|EPI_ISL_606460|2020-10-13|Europe [1]	hCoV-19/England/MILK-AB8D42/2020|EPI_ISL_623704|2020-10-22|Europe [1]	hCoV-19/England/MILK-AC8556/2020|EPI_ISL_629621|2020-10-21|Europe [1]	hCoV-19/England/MILK-ACC23D/2020|EPI_ISL_629205|2020-10-21|Europe [1]	hCoV-19/England/QEUH-98F905/2020|EPI_ISL_540122|2020-08-26|Europe [1]	hCoV-19/England/QEUH-9F9669/2020|EPI_ISL_589206|2020-09-26|Europe [1]	hCoV-19/England/QEUH-9F9687/2020|EPI_ISL_589152|2020-09-26|Europe [1]	hCoV-19/France/BRE-BR9067/2020|EPI_ISL_613556|2020-09-05|Europe [1]	hCoV-19/France/BRE-BR9070/2020|EPI_ISL_613558|2020-09-06|Europe [1]	hCoV-19/England/MILK-975AF0/2020|EPI_ISL_552555|2020-08-20|Europe [1]	hCoV-19/England/MILK-9EFBC1/2020|EPI_ISL_594986|2020-09-23|Europe [1]	hCoV-19/Austria/CeMM1491/2020|EPI_ISL_853986|2020-10-28|Europe [1]	hCoV-19/Austria/CeMM1503/2020|EPI_ISL_853996|2020-10-28|Europe [1]	hCoV-19/Austria/CeMM1504/2020|EPI_ISL_853997|2020-10-28|Europe [1]	hCoV-19/Austria/CeMM1538/2020|EPI_ISL_854019|2020-10-28|Europe [1]	hCoV-19/Austria/CeMM1551/2020|EPI_ISL_854025|2020-10-28|Europe [1]	hCoV-19/Austria/CeMM1561/2020|EPI_ISL_854032|2020-11-04|Europe [1]	hCoV-19/Austria/CeMM1567/2020|EPI_ISL_854038|2020-11-04|Europe [1]	hCoV-19/Austria/CeMM1839/2020|EPI_ISL_854159|2020-11-12|Europe [1]	hCoV-19/England/LOND-1263604/2020|EPI_ISL_679456|2020-11-04|Europe [1]	hCoV-19/England/QEUH-AE1C16/2020|EPI_ISL_633437|2020-10-25|Europe [1]	hCoV-19/England/MILK-97354C/2020|EPI_ISL_575821|2020-08-19|Europe [1]	hCoV-19/England/MILK-9A9B2D/2020|EPI_ISL_551236|2020-09-01|Europe [1]	hCoV-19/England/MILK-975D42/2020|EPI_ISL_552727|2020-08-20|Europe [1]	hCoV-19/England/MILK-9A91C1/2020|EPI_ISL_551186|2020-08-31|Europe [1]	hCoV-19/England/MILK-A7CD3B/2020|EPI_ISL_606767|2020-10-13|Europe [1]	hCoV-19/Scotland/QEUH-A0B812/2020|EPI_ISL_599201|2020-10-03|Europe [1]	hCoV-19/Denmark/DCGC-7074/2020|EPI_ISL_619125|2020-10-12|Europe [0]	hCoV-19/England/LOND-12628C3/2020|EPI_ISL_594879|2020-10-09|Europe [1]	hCoV-19/Denmark/DCGC-3448/2020|EPI_ISL_616211|2020-08-31|Europe [0]	hCoV-19/Denmark/DCGC-16710/2020|EPI_ISL_714928|2020-10-19|Europe [0]	hCoV-19/Denmark/DCGC-15043/2020|EPI_ISL_713205|2020-11-23|Europe [1]	hCoV-19/England/QEUH-9DDC4B/2020|EPI_ISL_599515|2020-09-21|Europe [1]	hCoV-19/England/QEUH-9DE266/2020|EPI_ISL_599603|2020-09-21|Europe [1]	hCoV-19/Denmark/DCGC-3499/2020|EPI_ISL_616288|2020-08-31|Europe [1]	hCoV-19/Belgium/ULG-10881/2020|EPI_ISL_678424|2020-11-13|Europe [1]	hCoV-19/Belgium/ULG-11091/2020|EPI_ISL_737340|2020-12-15|Europe [1]	hCoV-19/France/BRE-IPP9972/2020|EPI_ISL_718231|2020-10-24|Europe [1]	hCoV-19/Scotland/QEUH-A4B45E/2020|EPI_ISL_637832|2020-10-08|Europe [1]	hCoV-19/England/QEUH-9E3A84/2020|EPI_ISL_584882|2020-09-24|Europe [1]	hCoV-19/England/MILK-A8F00F/2020|EPI_ISL_650355|2020-10-16|Europe [1]	hCoV-19/England/CAMC-9DF353/2020|EPI_ISL_637644|2020-09-21|Europe [1]	hCoV-19/England/QEUH-96BC9D/2020|EPI_ISL_531427|2020-08-14|Europe [1]	hCoV-19/England/MILK-991D04/2020|EPI_ISL_552193|2020-08-27|Europe [1]	hCoV-19/England/MILK-9716C3/2020|EPI_ISL_553232|2020-08-18|Europe [1]	hCoV-19/England/MILK-992FD0/2020|EPI_ISL_552018|2020-08-26|Europe [1]	hCoV-19/England/QEUH-96EE85/2020|EPI_ISL_530501|2020-08-19|Europe [1]	hCoV-19/England/QEUH-9CFBC7/2020|EPI_ISL_589876|2020-09-16|Europe [1]	hCoV-19/England/QEUH-98F2DD/2020|EPI_ISL_540357|2020-08-25|Europe [0]	hCoV-19/England/ALDP-9FCD16/2020|EPI_ISL_587796|2020-10-01|Europe [1]	hCoV-19/Luxembourg/LNS6230945/2020|EPI_ISL_744386|2020-11-08|Europe [1]	hCoV-19/Denmark/DCGC-8457/2020|EPI_ISL_617405|2020-10-26|Europe [1]	hCoV-19/Netherlands/ZH-EMC-741/2020|EPI_ISL_632377|2020-09-07|Europe [0]	hCoV-19/Belgium/rega-09221140/2020|EPI_ISL_738233|2020-09-22|Europe [1]	hCoV-19/Belgium/ULG-10595/2020|EPI_ISL_626335|2020-10-23|Europe [1]	hCoV-19/Belgium/ULG-10718/2020|EPI_ISL_641560|2020-09-14|Europe [1]	hCoV-19/Belgium/ULG-10754/2020|EPI_ISL_641596|2020-09-19|Europe [1]	hCoV-19/Belgium/ULG-10470/2020|EPI_ISL_581640|2020-09-22|Europe [1]	hCoV-19/Belgium/UGent-191/2020|EPI_ISL_717607|2020-10-20|Europe [0]	hCoV-19/Belgium/UGent-202/2020|EPI_ISL_717610|2020-10-22|Europe [0]	hCoV-19/Belgium/UGent-203/2020|EPI_ISL_717611|2020-10-22|Europe [0]	hCoV-19/Belgium/UGent-217/2020|EPI_ISL_717617|2020-10-20|Europe [0]	hCoV-19/Belgium/ULG-10722/2020|EPI_ISL_641564|2020-09-15|Europe [1]	hCoV-19/Belgium/rega-10181111/2020|EPI_ISL_735132|2020-10-18|Europe [1]	hCoV-19/Belgium/rega-10181165/2020|EPI_ISL_735137|2020-10-18|Europe [1]	hCoV-19/Denmark/DCGC-11956/2020|EPI_ISL_671230|2020-10-05|Europe [1]	hCoV-19/Belgium/rega-0911945/2020|EPI_ISL_734928|2020-09-11|Europe [1]	hCoV-19/Denmark/DCGC-4025/2020|EPI_ISL_615797|2020-09-14|Europe [1]	hCoV-19/England/MILK-A44F54/2020|EPI_ISL_598820|2020-10-06|Europe [1]	hCoV-19/Netherlands/ZH-EMC-683/2020|EPI_ISL_632539|2020-10-02|Europe [1]	hCoV-19/Netherlands/ZH-RIVM-21236/2020|EPI_ISL_824158|2020-10-02|Europe [1]	hCoV-19/Austria/CeMM1358/2020|EPI_ISL_853903|2020-08-19|Europe [1]	hCoV-19/Austria/CeMM1599/2020|EPI_ISL_853876|2020-11-10|Europe [1]	hCoV-19/Denmark/DCGC-2320/2020|EPI_ISL_617657|2020-08-10|Europe [1]	hCoV-19/Denmark/DCGC-2333/2020|EPI_ISL_617671|2020-08-10|Europe [1]	hCoV-19/Denmark/DCGC-2580/2020|EPI_ISL_616417|2020-08-17|Europe [1]	hCoV-19/Denmark/DCGC-2652/2020|EPI_ISL_617872|2020-08-17|Europe [1]	hCoV-19/Denmark/DCGC-2653/2020|EPI_ISL_617873|2020-08-17|Europe [1]	hCoV-19/Denmark/DCGC-2670/2020|EPI_ISL_617890|2020-08-17|Europe [1]	hCoV-19/Denmark/DCGC-2689/2020|EPI_ISL_617669|2020-08-10|Europe [1]	hCoV-19/Denmark/DCGC-2715/2020|EPI_ISL_616448|2020-08-17|Europe [1]	hCoV-19/Denmark/DCGC-2716/2020|EPI_ISL_616449|2020-08-17|Europe [1]	hCoV-19/Denmark/DCGC-2740/2020|EPI_ISL_616485|2020-08-17|Europe [1]	hCoV-19/Denmark/DCGC-2755/2020|EPI_ISL_616589|2020-08-24|Europe [1]	hCoV-19/Denmark/DCGC-2773/2020|EPI_ISL_616608|2020-08-24|Europe [1]	hCoV-19/Denmark/DCGC-2854/2020|EPI_ISL_616682|2020-08-17|Europe [1]	hCoV-19/Denmark/DCGC-2925/2020|EPI_ISL_616606|2020-08-24|Europe [1]	hCoV-19/Denmark/DCGC-3404/2020|EPI_ISL_616163|2020-08-31|Europe [1]	hCoV-19/Denmark/DCGC-3442/2020|EPI_ISL_616204|2020-08-31|Europe [1]	hCoV-19/Denmark/DCGC-3583/2020|EPI_ISL_615911|2020-08-03|Europe [1]	hCoV-19/Denmark/DCGC-3802/2020|EPI_ISL_622675|2020-08-17|Europe [1]	hCoV-19/Denmark/DCGC-3817/2020|EPI_ISL_622678|2020-08-17|Europe [1]	hCoV-19/Denmark/DCGC-4360/2020|EPI_ISL_615562|2020-09-07|Europe [1]	hCoV-19/Denmark/DCGC-4985/2020|EPI_ISL_621769|2020-09-14|Europe [1]	hCoV-19/Denmark/DCGC-5108/2020|EPI_ISL_621646|2020-09-21|Europe [1]	hCoV-19/Denmark/DCGC-6305/2020|EPI_ISL_615451|2020-08-31|Europe [1]	hCoV-19/England/ALDP-9CB0BD/2020|EPI_ISL_575578|2020-09-16|Europe [1]	hCoV-19/England/ALDP-9CB615/2020|EPI_ISL_575574|2020-09-16|Europe [1]	hCoV-19/England/ALDP-9CD7B6/2020|EPI_ISL_566199|2020-09-16|Europe [1]	hCoV-19/England/ALDP-9EA1B5/2020|EPI_ISL_580186|2020-09-24|Europe [1]	hCoV-19/England/ALDP-9EAD93/2020|EPI_ISL_579933|2020-09-24|Europe [1]	hCoV-19/England/ALDP-A2DB8A/2020|EPI_ISL_586925|2020-10-05|Europe [1]	hCoV-19/England/ALDP-A52481/2020|EPI_ISL_597895|2020-10-07|Europe [1]	hCoV-19/England/ALDP-A6D034/2020|EPI_ISL_608324|2020-10-14|Europe [1]	hCoV-19/England/ALDP-A6D1F5/2020|EPI_ISL_608316|2020-10-14|Europe [1]	hCoV-19/England/ALDP-A6D75D/2020|EPI_ISL_608170|2020-10-15|Europe [1]	hCoV-19/England/ALDP-AA09C1/2020|EPI_ISL_630920|2020-10-22|Europe [1]	hCoV-19/England/ALDP-AA2E1B/2020|EPI_ISL_624204|2020-10-22|Europe [1]	hCoV-19/England/CAMC-9914E1/2020|EPI_ISL_552180|2020-08-28|Europe [1]	hCoV-19/England/CAMC-9D7582/2020|EPI_ISL_584380|2020-09-18|Europe [1]	hCoV-19/England/CAMC-A81E30/2020|EPI_ISL_610888|2020-10-11|Europe [1]	hCoV-19/England/CAMC-B0944C/2020|EPI_ISL_673029|2020-10-29|Europe [1]	hCoV-19/England/MILK-97064C/2020|EPI_ISL_553147|2020-08-18|Europe [1]	hCoV-19/England/MILK-970934/2020|EPI_ISL_553088|2020-08-18|Europe [1]	hCoV-19/England/MILK-970943/2020|EPI_ISL_553115|2020-08-18|Europe [1]	hCoV-19/England/MILK-970F9C/2020|EPI_ISL_553133|2020-08-18|Europe [1]	hCoV-19/England/MILK-971818/2020|EPI_ISL_553214|2020-08-18|Europe [1]	hCoV-19/England/MILK-97589C/2020|EPI_ISL_552692|2020-08-20|Europe [1]	hCoV-19/England/MILK-976242/2020|EPI_ISL_575898|2020-08-20|Europe [1]	hCoV-19/England/MILK-97628E/2020|EPI_ISL_575892|2020-08-17|Europe [1]	hCoV-19/England/MILK-9767E9/2020|EPI_ISL_575783|2020-08-20|Europe [1]	hCoV-19/England/MILK-99188B/2020|EPI_ISL_576998|2020-08-26|Europe [1]	hCoV-19/England/MILK-991FFF/2020|EPI_ISL_540642|2020-08-27|Europe [1]	hCoV-19/England/MILK-995386/2020|EPI_ISL_552235|2020-08-24|Europe [1]	hCoV-19/England/MILK-99A0D5/2020|EPI_ISL_550339|2020-08-30|Europe [1]	hCoV-19/England/MILK-99DDEA/2020|EPI_ISL_550676|2020-08-31|Europe [1]	hCoV-19/England/MILK-99E280/2020|EPI_ISL_550632|2020-08-31|Europe [1]	hCoV-19/England/MILK-9A8DBF/2020|EPI_ISL_550057|2020-09-02|Europe [1]	hCoV-19/England/MILK-9A9264/2020|EPI_ISL_550997|2020-09-01|Europe [1]	hCoV-19/England/MILK-9C34C8/2020|EPI_ISL_566785|2020-09-10|Europe [1]	hCoV-19/England/MILK-9C41EE/2020|EPI_ISL_566718|2020-09-10|Europe [1]	hCoV-19/England/MILK-9D3F2E/2020|EPI_ISL_581371|2020-09-16|Europe [1]	hCoV-19/England/MILK-9D4576/2020|EPI_ISL_601761|2020-09-17|Europe [1]	hCoV-19/England/MILK-9D4804/2020|EPI_ISL_601780|2020-09-18|Europe [1]	hCoV-19/England/MILK-9D4F3C/2020|EPI_ISL_601526|2020-09-19|Europe [1]	hCoV-19/England/NORT-2A4E8A/2020|EPI_ISL_573412|2020-09-19|Europe [1]	hCoV-19/England/QEUH-96BDA9/2020|EPI_ISL_531339|2020-08-14|Europe [1]	hCoV-19/England/QEUH-96C1E8/2020|EPI_ISL_530814|2020-08-13|Europe [1]	hCoV-19/England/QEUH-96C8F2/2020|EPI_ISL_530788|2020-08-21|Europe [1]	hCoV-19/England/QEUH-96CB08/2020|EPI_ISL_530641|2020-08-21|Europe [1]	hCoV-19/England/QEUH-98FF30/2020|EPI_ISL_539946|2020-08-26|Europe [1]	hCoV-19/England/QEUH-997E47/2020|EPI_ISL_537160|2020-08-24|Europe [1]	hCoV-19/England/QEUH-9982E0/2020|EPI_ISL_539909|2020-08-25|Europe [1]	hCoV-19/England/QEUH-998480/2020|EPI_ISL_540042|2020-08-22|Europe [1]	hCoV-19/England/QEUH-998848/2020|EPI_ISL_539951|2020-08-24|Europe [1]	hCoV-19/England/QEUH-998C5B/2020|EPI_ISL_539986|2020-08-24|Europe [1]	hCoV-19/England/QEUH-9A3F54/2020|EPI_ISL_540150|2020-09-01|Europe [1]	hCoV-19/England/QEUH-9A42B4/2020|EPI_ISL_540145|2020-09-01|Europe [1]	hCoV-19/England/QEUH-9A4348/2020|EPI_ISL_540186|2020-09-01|Europe [1]	hCoV-19/England/QEUH-9B4A40/2020|EPI_ISL_590450|2020-09-03|Europe [1]	hCoV-19/England/QEUH-9B4D92/2020|EPI_ISL_590180|2020-09-07|Europe [1]	hCoV-19/England/QEUH-9B4F14/2020|EPI_ISL_590315|2020-09-07|Europe [1]	hCoV-19/England/QEUH-9B560F/2020|EPI_ISL_590203|2020-09-04|Europe [1]	hCoV-19/England/QEUH-9B70B4/2020|EPI_ISL_590603|2020-09-04|Europe [1]	hCoV-19/England/QEUH-9B763A/2020|EPI_ISL_590546|2020-09-08|Europe [1]	hCoV-19/England/QEUH-9B7694/2020|EPI_ISL_590654|2020-09-08|Europe [1]	hCoV-19/England/QEUH-9B7843/2020|EPI_ISL_590610|2020-09-08|Europe [1]	hCoV-19/England/QEUH-9B7931/2020|EPI_ISL_590484|2020-09-08|Europe [1]	hCoV-19/England/QEUH-9B7B68/2020|EPI_ISL_590544|2020-09-07|Europe [1]	hCoV-19/England/QEUH-9B7E05/2020|EPI_ISL_590602|2020-09-08|Europe [1]	hCoV-19/England/QEUH-9B8DF8/2020|EPI_ISL_549609|2020-09-07|Europe [1]	hCoV-19/England/QEUH-9C7F78/2020|EPI_ISL_567121|2020-09-11|Europe [1]	hCoV-19/England/QEUH-9C877F/2020|EPI_ISL_567236|2020-09-15|Europe [1]	hCoV-19/England/QEUH-9C96F9/2020|EPI_ISL_567420|2020-09-10|Europe [1]	hCoV-19/England/QEUH-9CEB6E/2020|EPI_ISL_590034|2020-09-17|Europe [1]	hCoV-19/England/QEUH-9CF74B/2020|EPI_ISL_590149|2020-09-15|Europe [1]	hCoV-19/England/QEUH-9CF8DF/2020|EPI_ISL_589926|2020-09-16|Europe [1]	hCoV-19/England/QEUH-9CFE19/2020|EPI_ISL_589944|2020-09-16|Europe [1]	hCoV-19/England/QEUH-9D04E6/2020|EPI_ISL_589822|2020-09-16|Europe [1]	hCoV-19/England/QEUH-9D0A5D/2020|EPI_ISL_589855|2020-09-16|Europe [1]	hCoV-19/England/QEUH-9D1649/2020|EPI_ISL_577293|2020-09-13|Europe [1]	hCoV-19/England/QEUH-9DA66E/2020|EPI_ISL_601413|2020-09-22|Europe [1]	hCoV-19/England/QEUH-9DA74D/2020|EPI_ISL_601331|2020-09-22|Europe [1]	hCoV-19/England/QEUH-9DA76B/2020|EPI_ISL_601362|2020-09-22|Europe [1]	hCoV-19/England/QEUH-9DABD8/2020|EPI_ISL_581090|2020-09-22|Europe [1]	hCoV-19/England/QEUH-9DACD5/2020|EPI_ISL_580954|2020-09-22|Europe [1]	hCoV-19/England/QEUH-9DC6E4/2020|EPI_ISL_581017|2020-09-21|Europe [1]	hCoV-19/England/QEUH-9DCC6A/2020|EPI_ISL_580872|2020-09-21|Europe [1]	hCoV-19/England/QEUH-9DCEDD/2020|EPI_ISL_580912|2020-09-22|Europe [1]	hCoV-19/England/QEUH-9DDE54/2020|EPI_ISL_599545|2020-09-21|Europe [1]	hCoV-19/England/QEUH-9DDF60/2020|EPI_ISL_599617|2020-09-21|Europe [1]	hCoV-19/England/QEUH-9E379C/2020|EPI_ISL_584871|2020-09-24|Europe [1]	hCoV-19/England/QEUH-9E3E97/2020|EPI_ISL_579848|2020-09-24|Europe [1]	hCoV-19/England/QEUH-9E494A/2020|EPI_ISL_579837|2020-09-23|Europe [1]	hCoV-19/England/QEUH-9E4959/2020|EPI_ISL_579816|2020-09-23|Europe [1]	hCoV-19/England/QEUH-9E532D/2020|EPI_ISL_579893|2020-09-23|Europe [1]	hCoV-19/England/QEUH-9E56AC/2020|EPI_ISL_579807|2020-09-22|Europe [1]	hCoV-19/England/QEUH-9F5287/2020|EPI_ISL_638660|2020-09-25|Europe [1]	hCoV-19/England/QEUH-9F53FD/2020|EPI_ISL_638674|2020-09-25|Europe [1]	hCoV-19/England/QEUH-9F5E1A/2020|EPI_ISL_588362|2020-09-25|Europe [1]	hCoV-19/England/QEUH-9F7A8D/2020|EPI_ISL_589072|2020-09-27|Europe [1]	hCoV-19/England/QEUH-9F9247/2020|EPI_ISL_588899|2020-09-26|Europe [1]	hCoV-19/England/QEUH-9F964B/2020|EPI_ISL_589088|2020-09-26|Europe [1]	hCoV-19/England/QEUH-9FF557/2020|EPI_ISL_600170|2020-10-02|Europe [1]	hCoV-19/England/QEUH-9FF6DC/2020|EPI_ISL_600265|2020-10-02|Europe [1]	hCoV-19/England/QEUH-9FF6FA/2020|EPI_ISL_600251|2020-10-02|Europe [1]	hCoV-19/England/QEUH-A21069/2020|EPI_ISL_587595|2020-10-01|Europe [1]	hCoV-19/England/QEUH-A211B1/2020|EPI_ISL_587389|2020-10-01|Europe [1]	hCoV-19/England/QEUH-A2247B/2020|EPI_ISL_587702|2020-10-01|Europe [1]	hCoV-19/England/QEUH-A224E4/2020|EPI_ISL_587685|2020-10-01|Europe [1]	hCoV-19/England/QEUH-A5E1D9/2020|EPI_ISL_597393|2020-10-12|Europe [1]	hCoV-19/England/QEUH-A9F8F5/2020|EPI_ISL_652686|2020-10-20|Europe [1]	hCoV-19/England/QEUH-AD236E/2020|EPI_ISL_634019|2020-10-24|Europe [1]	hCoV-19/England/QEUH-AD54B3/2020|EPI_ISL_633733|2020-10-26|Europe [1]	hCoV-19/England/QEUH-AF60E5/2020|EPI_ISL_653045|2020-10-30|Europe [1]	hCoV-19/Hungary/UD-56251/2020|EPI_ISL_671421|2020-08-31|Europe [1]	hCoV-19/Hungary/UD-56284/2020|EPI_ISL_671424|2020-08-31|Europe [1]	hCoV-19/Hungary/UD-57983/2020|EPI_ISL_671444|2020-09-02|Europe [1]	hCoV-19/Hungary/UD-58062/2020|EPI_ISL_671449|2020-09-02|Europe [1]	hCoV-19/Hungary/UD-58450/2020|EPI_ISL_671453|2020-09-03|Europe [1]	hCoV-19/Hungary/UD-90381/2020|EPI_ISL_671463|2020-10-03|Europe [1]	hCoV-19/Hungary/UD-90383/2020|EPI_ISL_671464|2020-10-03|Europe [1]	hCoV-19/Hungary/UD-90402/2020|EPI_ISL_671467|2020-10-04|Europe [1]	hCoV-19/Hungary/UD-91485/2020|EPI_ISL_671481|2020-10-05|Europe [1]	hCoV-19/Hungary/UD-91823/2020|EPI_ISL_671484|2020-10-06|Europe [1]	hCoV-19/Hungary/US-57525w/2020|EPI_ISL_677787|2020-10-02|Europe [1]	hCoV-19/Hungary/US-57557w/2020|EPI_ISL_677793|2020-10-02|Europe [1]	hCoV-19/Hungary/US-57576w/2020|EPI_ISL_677799|2020-10-01|Europe [1]	hCoV-19/Hungary/US-60568w/2020|EPI_ISL_677815|2020-09-29|Europe [1]	hCoV-19/Hungary/US-60592w/2020|EPI_ISL_677816|2020-10-02|Europe [1]	hCoV-19/Iceland/3649/2020|EPI_ISL_827341|2020-09-14|Europe [1]	hCoV-19/Northern Ireland/QEUH-95EB81/2020|EPI_ISL_532520|2020-08-09|Europe [1]	hCoV-19/Northern Ireland/QEUH-9620F4/2020|EPI_ISL_531751|2020-08-10|Europe [1]	hCoV-19/Northern Ireland/QEUH-96220D/2020|EPI_ISL_531627|2020-08-10|Europe [1]	hCoV-19/Northern Ireland/QEUH-96EA90/2020|EPI_ISL_530451|2020-08-19|Europe [1]	hCoV-19/Norway/3543/2020|EPI_ISL_590936|2020-09-17|Europe [1]	hCoV-19/Scotland/QEUH-96E16E/2020|EPI_ISL_530488|2020-08-20|Europe [1]	hCoV-19/Scotland/QEUH-9DC329/2020|EPI_ISL_601135|2020-09-22|Europe [1]	hCoV-19/Wales/CAMC-A595A5/2020|EPI_ISL_609164|2020-10-07|Europe [1]	hCoV-19/Wales/MILK-97172A/2020|EPI_ISL_553008|2020-08-18|Europe [1]	hCoV-19/Wales/MILK-97351F/2020|EPI_ISL_575857|2020-08-19|Europe [1]	hCoV-19/Wales/MILK-99391D/2020|EPI_ISL_552358|2020-08-26|Europe [1]	hCoV-19/Netherlands/ZH-EMC-1021/2020|EPI_ISL_722618|2020-11-11|Europe [0]	hCoV-19/Belgium/UGent-181/2020|EPI_ISL_634892|2020-10-12|Europe [0]	hCoV-19/Belgium/rega-10181066/2020|EPI_ISL_735106|2020-10-18|Europe [0]	hCoV-19/Denmark/DCGC-11017/2020|EPI_ISL_670346|2020-11-02|Europe [0]	hCoV-19/Denmark/DCGC-11370/2020|EPI_ISL_670870|2020-11-02|Europe [0]	hCoV-19/Denmark/DCGC-3103/2020|EPI_ISL_615919|2020-08-31|Europe [0]	hCoV-19/Denmark/DCGC-3122/2020|EPI_ISL_615939|2020-08-31|Europe [0]	hCoV-19/Denmark/DCGC-3447/2020|EPI_ISL_616210|2020-08-31|Europe [0]	hCoV-19/Denmark/DCGC-3475/2020|EPI_ISL_616262|2020-08-31|Europe [0]	hCoV-19/Denmark/DCGC-3523/2020|EPI_ISL_616314|2020-08-31|Europe [0]	hCoV-19/Denmark/DCGC-3572/2020|EPI_ISL_616367|2020-08-31|Europe [0]	hCoV-19/Denmark/DCGC-3689/2020|EPI_ISL_615464|2020-09-07|Europe [0]	hCoV-19/Denmark/DCGC-3716/2020|EPI_ISL_615494|2020-08-31|Europe [0]	hCoV-19/Denmark/DCGC-3724/2020|EPI_ISL_615504|2020-08-31|Europe [0]	hCoV-19/Denmark/DCGC-3798/2020|EPI_ISL_622700|2020-08-31|Europe [0]	hCoV-19/Denmark/DCGC-3931/2020|EPI_ISL_615842|2020-09-14|Europe [0]	hCoV-19/Denmark/DCGC-4134/2020|EPI_ISL_621954|2020-09-21|Europe [0]	hCoV-19/Denmark/DCGC-4262/2020|EPI_ISL_615699|2020-09-07|Europe [0]	hCoV-19/Denmark/DCGC-4336/2020|EPI_ISL_615536|2020-09-07|Europe [0]	hCoV-19/Denmark/DCGC-4637/2020|EPI_ISL_621306|2020-09-21|Europe [0]	hCoV-19/Denmark/DCGC-4855/2020|EPI_ISL_621541|2020-09-14|Europe [0]	hCoV-19/Denmark/DCGC-4972/2020|EPI_ISL_621510|2020-09-21|Europe [0]	hCoV-19/Denmark/DCGC-5012/2020|EPI_ISL_621801|2020-09-21|Europe [0]	hCoV-19/Denmark/DCGC-5063/2020|EPI_ISL_621601|2020-09-21|Europe [0]	hCoV-19/Denmark/DCGC-5261/2020|EPI_ISL_615192|2020-09-07|Europe [0]	hCoV-19/Denmark/DCGC-5262/2020|EPI_ISL_615193|2020-09-07|Europe [0]	hCoV-19/Denmark/DCGC-5266/2020|EPI_ISL_615197|2020-09-14|Europe [0]	hCoV-19/Denmark/DCGC-5470/2020|EPI_ISL_620795|2020-09-21|Europe [0]	hCoV-19/Denmark/DCGC-5845/2020|EPI_ISL_621032|2020-09-28|Europe [0]	hCoV-19/Denmark/DCGC-6223/2020|EPI_ISL_620126|2020-10-05|Europe [0]	hCoV-19/Denmark/DCGC-6462/2020|EPI_ISL_620362|2020-10-12|Europe [0]	hCoV-19/Denmark/DCGC-7039/2020|EPI_ISL_619887|2020-10-12|Europe [0]	hCoV-19/Denmark/DCGC-7339/2020|EPI_ISL_619317|2020-10-12|Europe [0]	hCoV-19/Denmark/DCGC-7468/2020|EPI_ISL_618417|2020-10-12|Europe [0]	hCoV-19/Denmark/DCGC-7557/2020|EPI_ISL_618475|2020-10-12|Europe [0]	hCoV-19/Denmark/DCGC-7705/2020|EPI_ISL_618573|2020-10-19|Europe [0]	hCoV-19/Denmark/DCGC-7803/2020|EPI_ISL_618792|2020-10-19|Europe [0]	hCoV-19/Denmark/DCGC-8009/2020|EPI_ISL_617135|2020-10-26|Europe [0]	hCoV-19/Denmark/DCGC-8292/2020|EPI_ISL_617297|2020-10-26|Europe [0]	hCoV-19/Denmark/DCGC-8293/2020|EPI_ISL_617302|2020-10-26|Europe [0]	hCoV-19/Denmark/DCGC-8294/2020|EPI_ISL_617310|2020-10-26|Europe [0]	hCoV-19/Denmark/DCGC-8439/2020|EPI_ISL_617926|2020-10-26|Europe [0]	hCoV-19/Denmark/DCGC-8465/2020|EPI_ISL_617929|2020-10-26|Europe [0]	hCoV-19/England/MILK-974FC5/2020|EPI_ISL_552454|2020-08-20|Europe [0]	hCoV-19/England/MILK-9932F4/2020|EPI_ISL_552152|2020-08-27|Europe [0]	hCoV-19/England/MILK-99A381/2020|EPI_ISL_550269|2020-08-29|Europe [0]	hCoV-19/England/MILK-9C260F/2020|EPI_ISL_566550|2020-09-10|Europe [0]	hCoV-19/England/MILK-A05EAD/2020|EPI_ISL_599862|2020-09-30|Europe [0]	hCoV-19/England/MILK-ABB811/2020|EPI_ISL_623430|2020-10-21|Europe [0]	hCoV-19/England/QEUH-95DCF8/2020|EPI_ISL_536971|2020-08-07|Europe [0]	hCoV-19/England/QEUH-9B4A8C/2020|EPI_ISL_590185|2020-09-03|Europe [0]	hCoV-19/England/QEUH-9B4A9B/2020|EPI_ISL_590241|2020-09-03|Europe [0]	hCoV-19/England/QEUH-9B4E9F/2020|EPI_ISL_590266|2020-09-03|Europe [0]	hCoV-19/England/QEUH-9B53EA/2020|EPI_ISL_590407|2020-09-03|Europe [0]	hCoV-19/France/BRE-8937/2020|EPI_ISL_560605|2020-07-29|Europe [0]	hCoV-19/France/BRE-IPP11310/2020|EPI_ISL_754856|2020-09-16|Europe [0]	hCoV-19/France/BRE-IPP9970/2020|EPI_ISL_718229|2020-09-14|Europe [0]	hCoV-19/France/HDF-9440/2020|EPI_ISL_614284|2020-10-12|Europe [0]	hCoV-19/France/IDF-9139/2020|EPI_ISL_593906|2020-09-15|Europe [0]	hCoV-19/France/IDF-9140/2020|EPI_ISL_593928|2020-09-15|Europe [0]	hCoV-19/England/CAMC-A575E3/2020|EPI_ISL_597373|2020-10-09|Europe [1]	hCoV-19/England/CAMC-AEB06B/2020|EPI_ISL_633258|2020-10-25|Europe [1]	hCoV-19/England/MILK-9E319E/2020|EPI_ISL_581156|2020-09-21|Europe [1]	hCoV-19/England/MILK-A7C375/2020|EPI_ISL_606536|2020-10-15|Europe [1]	hCoV-19/England/QEUH-9DA886/2020|EPI_ISL_601336|2020-09-21|Europe [1]	hCoV-19/England/QEUH-9FABA5/2020|EPI_ISL_588148|2020-09-28|Europe [1]	hCoV-19/Belgium/ITM-C5188/2020|EPI_ISL_582132|2020-09-17|Europe [1]	hCoV-19/Denmark/DCGC-5037/2020|EPI_ISL_621804|2020-09-21|Europe [1]	hCoV-19/Denmark/DCGC-2659/2020|EPI_ISL_617879|2020-08-17|Europe [1]	hCoV-19/Denmark/DCGC-11506/2020|EPI_ISL_670963|2020-11-02|Europe [0]	hCoV-19/England/MILK-9A8380/2020|EPI_ISL_550100|2020-09-02|Europe [1]	hCoV-19/England/QEUH-9CEBF5/2020|EPI_ISL_590118|2020-09-17|Europe [1]	hCoV-19/England/QEUH-9F6365/2020|EPI_ISL_589002|2020-09-24|Europe [1]	hCoV-19/France/BRE-BR9065/2020|EPI_ISL_613554|2020-09-04|Europe [1]	hCoV-19/Scotland/QEUH-9C9671/2020|EPI_ISL_576066|2020-09-14|Europe [1]	hCoV-19/Denmark/DCGC-5844/2020|EPI_ISL_621031|2020-09-28|Europe [1]	hCoV-19/Netherlands/ZH-EMC-501/2020|EPI_ISL_577930|2020-08-25|Europe [1]	hCoV-19/Belgium/rega-09231003/2020|EPI_ISL_735026|2020-09-23|Europe [1]	hCoV-19/Denmark/DCGC-5465/2020|EPI_ISL_620790|2020-09-21|Europe [1]	hCoV-19/England/MILK-99D7CE/2020|EPI_ISL_550589|2020-08-30|Europe [1]	hCoV-19/England/QEUH-9B5371/2020|EPI_ISL_590317|2020-09-03|Europe [1]	hCoV-19/England/QEUH-9B99E4/2020|EPI_ISL_549785|2020-09-07|Europe [1]	hCoV-19/France/BRE-BR9066/2020|EPI_ISL_613555|2020-09-04|Europe [1]	hCoV-19/France/IDF-9131/2020|EPI_ISL_593925|2020-09-09|Europe [1]	hCoV-19/Belgium/UGent-169/2020|EPI_ISL_634885|2020-10-06|Europe [1]	hCoV-19/Denmark/DCGC-8296/2020|EPI_ISL_617321|2020-10-26|Europe [1]	hCoV-19/Luxembourg/LNS2540162/2020|EPI_ISL_740139|2020-11-08|Europe [1]	hCoV-19/Luxembourg/LNS5905543/2020|EPI_ISL_744319|2020-11-28|Europe [1]	hCoV-19/Belgium/ULG-10588/2020|EPI_ISL_626338|2020-10-23|Europe [1]	hCoV-19/Belgium/rega-09191060/2020|EPI_ISL_735003|2020-09-19|Europe [1]	hCoV-19/Belgium/rega-09211151/2020|EPI_ISL_738231|2020-09-21|Europe [1]	hCoV-19/Belgium/rega-10081215/2020|EPI_ISL_735081|2020-10-08|Europe [1]	hCoV-19/Belgium/rega-10131440/2020|EPI_ISL_738492|2020-10-13|Europe [1]	hCoV-19/Belgium/rega-10151119/2020|EPI_ISL_735099|2020-10-15|Europe [1]	hCoV-19/Belgium/rega-10181077/2020|EPI_ISL_735117|2020-10-18|Europe [1]	hCoV-19/Belgium/rega-10191093/2020|EPI_ISL_735141|2020-10-19|Europe [1]	hCoV-19/Belgium/rega-10191265/2020|EPI_ISL_735175|2020-10-19|Europe [1]	hCoV-19/Belgium/rega-10191275/2020|EPI_ISL_735184|2020-10-19|Europe [1]	hCoV-19/Denmark/DCGC-7692/2020|EPI_ISL_618605|2020-10-19|Europe [1]	hCoV-19/England/MILK-AB7AC4/2020|EPI_ISL_623462|2020-10-21|Europe [1]	hCoV-19/England/MILK-AB8489/2020|EPI_ISL_644089|2020-10-21|Europe [1]	hCoV-19/England/MILK-B04511/2020|EPI_ISL_652159|2020-10-21|Europe [1]	hCoV-19/France/BRE-BR9062/2020|EPI_ISL_613551|2020-09-02|Europe [1]	hCoV-19/Belgium/ULG-11176/2020|EPI_ISL_824812|2020-12-29|Europe [0]	hCoV-19/Belgium/ULG-10947/2020|EPI_ISL_707715|2020-09-05|Europe [1]	hCoV-19/Belgium/ULG-10982/2020|EPI_ISL_707716|2020-09-09|Europe [1]	hCoV-19/England/NORT-1B6BF35/2020|EPI_ISL_612554|2020-09-25|Europe [1]	hCoV-19/Belgium/ULG-10490/2020|EPI_ISL_581653|2020-09-23|Europe [1]	hCoV-19/Belgium/ULG-10501/2020|EPI_ISL_581663|2020-09-24|Europe [1]	hCoV-19/Denmark/DCGC-5724/2020|EPI_ISL_621229|2020-09-21|Europe [1]	hCoV-19/England/MILK-9D4822/2020|EPI_ISL_601701|2020-09-18|Europe [1]	hCoV-19/England/ALDP-B2628B/2020|EPI_ISL_646577|2020-11-04|Europe [1]	hCoV-19/England/ALDP-B262B8/2020|EPI_ISL_646642|2020-11-04|Europe [1]	hCoV-19/Luxembourg/LNS6046845/2020|EPI_ISL_744345|2020-11-28|Europe [1]	hCoV-19/England/MILK-993CBA/2020|EPI_ISL_552348|2020-08-27|Europe [1]	hCoV-19/Denmark/DCGC-6069/2020|EPI_ISL_620263|2020-10-05|Europe [1]	hCoV-19/England/QEUH-A0AAFF/2020|EPI_ISL_599172|2020-10-01|Europe [0]	hCoV-19/England/QEUH-A0C073/2020|EPI_ISL_599218|2020-10-01|Europe [1]	hCoV-19/England/CAMC-B08489/2020|EPI_ISL_643563|2020-10-30|Europe [1]	hCoV-19/England/QEUH-9B7EE7/2020|EPI_ISL_590518|2020-09-08|Europe [1]	hCoV-19/England/QEUH-96F6D7/2020|EPI_ISL_530564|2020-08-17|Europe [1]	hCoV-19/England/QEUH-96F060/2020|EPI_ISL_530465|2020-08-17|Europe [0]	hCoV-19/England/QEUH-96F84A/2020|EPI_ISL_530407|2020-08-17|Europe [0]	hCoV-19/England/CAMC-9DF53F/2020|EPI_ISL_638411|2020-09-21|Europe [1]	hCoV-19/England/QEUH-9E37BA/2020|EPI_ISL_584873|2020-09-24|Europe [1]	hCoV-19/England/ALDP-9E93A1/2020|EPI_ISL_584211|2020-09-24|Europe [1]	hCoV-19/England/NORT-2A60BF/2020|EPI_ISL_637522|2020-10-26|Europe [1]	hCoV-19/England/LOND-DAE05/2020|EPI_ISL_724714|2020-11-16|Europe [1]	hCoV-19/Denmark/DCGC-4994/2020|EPI_ISL_621780|2020-09-14|Europe [1]	hCoV-19/Denmark/DCGC-11691/2020|EPI_ISL_671072|2020-10-26|Europe [1]	hCoV-19/England/ALDP-9E5AFB/2020|EPI_ISL_589318|2020-09-24|Europe [1]	hCoV-19/Denmark/DCGC-10734/2020|EPI_ISL_670169|2020-11-02|Europe [1]	hCoV-19/England/CAMC-A3EAE3/2020|EPI_ISL_609726|2020-10-06|Europe [1]	hCoV-19/Norway/4781/2020|EPI_ISL_668402|2020-10-15|Europe [1]	hCoV-19/Norway/4897/2020|EPI_ISL_668425|2020-10-25|Europe [1]	hCoV-19/Norway/5377/2020|EPI_ISL_708070|2020-10-26|Europe [1]	hCoV-19/Norway/5379/2020|EPI_ISL_775452|2020-10-27|Europe [1]	hCoV-19/Norway/5381/2020|EPI_ISL_775453|2020-10-28|Europe [1]	hCoV-19/England/QEUH-9DD829/2020|EPI_ISL_599719|2020-09-21|Europe [1]	hCoV-19/England/ALDP-9CD965/2020|EPI_ISL_566303|2020-09-16|Europe [1]	hCoV-19/England/QEUH-9CA4EF/2020|EPI_ISL_567409|2020-09-13|Europe [1]	hCoV-19/Belgium/ULG-10546/2020|EPI_ISL_626290|2020-10-23|Europe [1]	hCoV-19/Belgium/ULG-10753/2020|EPI_ISL_641595|2020-09-19|Europe [1]	hCoV-19/Belgium/ULG-10542/2020|EPI_ISL_626266|2020-10-23|Europe [1]	hCoV-19/England/QEUH-9E3750/2020|EPI_ISL_584869|2020-09-24|Europe [1]	hCoV-19/England/QEUH-A9D271/2020|EPI_ISL_727774|2020-10-20|Europe [1]	hCoV-19/Belgium/ULG-10461/2020|EPI_ISL_581632|2020-08-31|Europe [0]	hCoV-19/England/NORT-2A49C5/2020|EPI_ISL_572704|2020-09-14|Europe [1]	hCoV-19/Denmark/DCGC-8212/2020|EPI_ISL_617280|2020-10-26|Europe [0]	hCoV-19/Hungary/UD-91459/2020|EPI_ISL_671480|2020-10-05|Europe [1]	hCoV-19/England/QEUH-A1F16B/2020|EPI_ISL_587339|2020-09-29|Europe [1]	hCoV-19/Denmark/DCGC-7753/2020|EPI_ISL_618685|2020-10-19|Europe [1]	hCoV-19/Denmark/DCGC-8390/2020|EPI_ISL_617365|2020-10-26|Europe [1]	hCoV-19/Belgium/ULG-10408/2020|EPI_ISL_540575|2020-08-24|Europe [1]	hCoV-19/England/ALDP-9EAC5A/2020|EPI_ISL_579987|2020-09-24|Europe [1]	hCoV-19/Denmark/DCGC-2783/2020|EPI_ISL_616618|2020-08-24|Europe [1]	hCoV-19/England/MILK-975A0F/2020|EPI_ISL_552477|2020-08-20|Europe [1]	hCoV-19/Denmark/DCGC-4973/2020|EPI_ISL_621511|2020-09-21|Europe [1]	hCoV-19/England/QEUH-96FD5A/2020|EPI_ISL_540297|2020-08-18|Europe [1]	hCoV-19/England/QEUH-9CE1C6/2020|EPI_ISL_590072|2020-09-15|Europe [1]	hCoV-19/England/MILK-9C2C1C/2020|EPI_ISL_566602|2020-09-10|Europe [1]	hCoV-19/England/QEUH-9B8A97/2020|EPI_ISL_549679|2020-09-07|Europe [1]	hCoV-19/England/QEUH-9E52B7/2020|EPI_ISL_579886|2020-09-23|Europe [1]	hCoV-19/England/MILK-975076/2020|EPI_ISL_552546|2020-08-20|Europe [1]	hCoV-19/England/MILK-9706E2/2020|EPI_ISL_553126|2020-08-17|Europe [1]	hCoV-19/England/QEUH-9F4F90/2020|EPI_ISL_638645|2020-09-25|Europe [1]	hCoV-19/Northern Ireland/QEUH-960DB3/2020|EPI_ISL_532128|2020-08-04|Europe [1]	hCoV-19/England/MILK-991BBF/2020|EPI_ISL_577029|2020-08-27|Europe [1]	hCoV-19/England/QEUH-9FAC66/2020|EPI_ISL_588185|2020-09-26|Europe [1]	hCoV-19/Scotland/QEUH-964F22/2020|EPI_ISL_531103|2020-08-13|Europe [1]	hCoV-19/England/MILK-975A96/2020|EPI_ISL_552606|2020-08-21|Europe [1]	hCoV-19/Denmark/DCGC-5351/2020|EPI_ISL_615282|2020-09-14|Europe [1]	hCoV-19/Belgium/ULG-10871/2020|EPI_ISL_678414|2020-11-13|Europe [1]	hCoV-19/Luxembourg/LNS7617595/2020|EPI_ISL_744599|2020-10-16|Europe [1]	hCoV-19/England/QEUH-A1DF09/2020|EPI_ISL_587555|2020-10-01|Europe [1]	hCoV-19/France/BRE-BR9060/2020|EPI_ISL_613549|2020-09-01|Europe [1]	hCoV-19/England/MILK-A46E0A/2020|EPI_ISL_598271|2020-10-06|Europe [1]	hCoV-19/Denmark/DCGC-8887/2020|EPI_ISL_626163|2020-10-26|Europe [1]	hCoV-19/Netherlands/NH-EMC-65/2020|EPI_ISL_577861|2020-08-31|Europe [1]	hCoV-19/Belgium/rega-09221139/2020|EPI_ISL_738232|2020-09-22|Europe [1]	hCoV-19/Netherlands/ZH-EMC-670/2020|EPI_ISL_632512|2020-10-02|Europe [1]	hCoV-19/Netherlands/ZH-EMC-676/2020|EPI_ISL_632516|2020-10-02|Europe [1]	hCoV-19/Netherlands/ZH-EMC-677/2020|EPI_ISL_632517|2020-10-02|Europe [1]	hCoV-19/Netherlands/ZH-EMC-730/2020|EPI_ISL_632573|2020-10-08|Europe [1]	hCoV-19/Netherlands/ZH-EMC-671/2020|EPI_ISL_632513|2020-09-30|Europe [1]	hCoV-19/Netherlands/GE-EMC-355/2020|EPI_ISL_722497|2020-10-11|Europe [1]	hCoV-19/Netherlands/LI-EMC-87/2020|EPI_ISL_577833|2020-09-22|Europe [1]	hCoV-19/Netherlands/ZH-EMC-1069/2020|EPI_ISL_722593|2020-10-05|Europe [1]	hCoV-19/Belgium/rega-0916959/2020|EPI_ISL_734952|2020-09-16|Europe [1]	hCoV-19/Belgium/rega-09181049/2020|EPI_ISL_734992|2020-09-18|Europe [1]	hCoV-19/Belgium/rega-09181051/2020|EPI_ISL_734994|2020-09-18|Europe [1]	hCoV-19/Belgium/rega-09221013/2020|EPI_ISL_735011|2020-09-22|Europe [1]	hCoV-19/Belgium/rega-09221017/2020|EPI_ISL_735015|2020-09-22|Europe [1]	hCoV-19/Belgium/rega-09221019/2020|EPI_ISL_735017|2020-09-22|Europe [1]	hCoV-19/Denmark/DCGC-9551/2020|EPI_ISL_669035|2020-11-09|Europe [1]	hCoV-19/Denmark/DCGC-9643/2020|EPI_ISL_669082|2020-11-09|Europe [1]	hCoV-19/Denmark/DCGC-8095/2020|EPI_ISL_617197|2020-10-26|Europe [1]	hCoV-19/France/OCC-176/2020|EPI_ISL_804378|2020-09-01|Europe [1]	hCoV-19/Netherlands/ZH-EMC-674/2020|EPI_ISL_632515|2020-10-02|Europe [1]	hCoV-19/Netherlands/ZH-EMC-679/2020|EPI_ISL_632519|2020-10-02|Europe [1]	hCoV-19/Netherlands/ZH-EMC-675/2020|EPI_ISL_632375|2020-10-02|Europe [1]	hCoV-19/England/MILK-9D3E03/2020|EPI_ISL_601752|2020-09-17|Europe [1]	hCoV-19/Belgium/rega-10191277/2020|EPI_ISL_734482|2020-10-19|Europe [1]	hCoV-19/Denmark/DCGC-10138/2020|EPI_ISL_669412|2020-11-09|Europe [1]	hCoV-19/Denmark/DCGC-10212/2020|EPI_ISL_669834|2020-11-09|Europe [1]	hCoV-19/Denmark/DCGC-10314/2020|EPI_ISL_669895|2020-11-02|Europe [1]	hCoV-19/Denmark/DCGC-19017/2020|EPI_ISL_748700|2020-12-07|Europe [1]	hCoV-19/Denmark/DCGC-22260/2020|EPI_ISL_758642|2020-12-14|Europe [1]	hCoV-19/Denmark/DCGC-25283/2020|EPI_ISL_794934|2020-12-14|Europe [1]	hCoV-19/Denmark/DCGC-7362/2020|EPI_ISL_619290|2020-10-12|Europe [1]	hCoV-19/Denmark/DCGC-8189/2020|EPI_ISL_617227|2020-10-26|Europe [1]	hCoV-19/Denmark/DCGC-8902/2020|EPI_ISL_626141|2020-10-26|Europe [1]	hCoV-19/Denmark/DCGC-9469/2020|EPI_ISL_668986|2020-11-09|Europe [1]	hCoV-19/Denmark/DCGC-9510/2020|EPI_ISL_669011|2020-11-09|Europe [1]	hCoV-19/Denmark/DCGC-9835/2020|EPI_ISL_669213|2020-11-09|Europe [1]	hCoV-19/Denmark/DCGC-9904/2020|EPI_ISL_669264|2020-11-09|Europe [1]	hCoV-19/Denmark/DCGC-18959/2020|EPI_ISL_748665|2020-12-07|Europe [1]	hCoV-19/Denmark/DCGC-12183/2020|EPI_ISL_682364|2020-11-16|Europe [1]	hCoV-19/Denmark/DCGC-12396/2020|EPI_ISL_682577|2020-11-16|Europe [1]	hCoV-19/Denmark/DCGC-14573/2020|EPI_ISL_711847|2020-11-30|Europe [1]	hCoV-19/Denmark/DCGC-14745/2020|EPI_ISL_711951|2020-11-23|Europe [1]	hCoV-19/Denmark/DCGC-14769/2020|EPI_ISL_711966|2020-11-23|Europe [1]	hCoV-19/Denmark/DCGC-15006/2020|EPI_ISL_713574|2020-11-23|Europe [1]	hCoV-19/Denmark/DCGC-15046/2020|EPI_ISL_713603|2020-11-23|Europe [1]	hCoV-19/Denmark/DCGC-15178/2020|EPI_ISL_713677|2020-11-23|Europe [1]	hCoV-19/Denmark/DCGC-15727/2020|EPI_ISL_713985|2020-11-23|Europe [1]	hCoV-19/Denmark/DCGC-19393/2020|EPI_ISL_748922|2020-12-07|Europe [1]	hCoV-19/Denmark/DCGC-19510/2020|EPI_ISL_748997|2020-12-07|Europe [1]	hCoV-19/Netherlands/ZH-EMC-684/2020|EPI_ISL_632333|2020-10-05|Europe [1]	hCoV-19/Hungary/US-57395w/2020|EPI_ISL_677778|2020-10-02|Europe [1]	hCoV-19/England/QEUH-990734/2020|EPI_ISL_530378|2020-08-29|Europe [1]	hCoV-19/Denmark/DCGC-6344/2020|EPI_ISL_622334|2020-10-05|Europe [1]	hCoV-19/England/ALDP-B1DBC8/2020|EPI_ISL_645855|2020-11-01|Europe [1]	hCoV-19/England/MILK-A7CC5C/2020|EPI_ISL_607361|2020-10-16|Europe [1]	hCoV-19/England/QEUH-998417/2020|EPI_ISL_540126|2020-08-24|Europe [1]	hCoV-19/England/SHEF-D34FB/2020|EPI_ISL_613409|2020-10-11|Europe [1]	hCoV-19/England/MILK-A7C6A9/2020|EPI_ISL_607510|2020-10-15|Europe [0]	hCoV-19/England/CAMC-B078BB/2020|EPI_ISL_643649|2020-10-30|Europe [1]	hCoV-19/England/MILK-A7A447/2020|EPI_ISL_606690|2020-10-15|Europe [1]	hCoV-19/England/QEUH-A01C6B/2020|EPI_ISL_595832|2020-10-02|Europe [1]	hCoV-19/England/QEUH-9FAFE5/2020|EPI_ISL_588118|2020-09-29|Europe [1]	hCoV-19/England/QEUH-9CEB7D/2020|EPI_ISL_590119|2020-09-17|Europe [1]	hCoV-19/England/QEUH-B9E822/2020|EPI_ISL_719830|2020-11-18|Europe [1]	hCoV-19/England/QEUH-95F2F4/2020|EPI_ISL_532434|2020-08-06|Europe [1]	hCoV-19/England/MILK-A7AD79/2020|EPI_ISL_606565|2020-10-15|Europe [1]	hCoV-19/Netherlands/ZH-EMC-672/2020|EPI_ISL_632368|2020-10-02|Europe [1]	hCoV-19/Denmark/DCGC-3136/2020|EPI_ISL_615955|2020-08-31|Europe [0]	hCoV-19/Scotland/QEUH-A0B7AC/2020|EPI_ISL_599306|2020-10-03|Europe [0]	hCoV-19/Scotland/QEUH-A0B87C/2020|EPI_ISL_599267|2020-10-03|Europe [0]	hCoV-19/Scotland/QEUH-A1FD0D/2020|EPI_ISL_599115|2020-10-01|Europe [0]	hCoV-19/Norway/3824/2020|EPI_ISL_590976|2020-09-23|Europe [1]	hCoV-19/Norway/3913/2020|EPI_ISL_591018|2020-09-28|Europe [1]	hCoV-19/Norway/3915/2020|EPI_ISL_591019|2020-09-29|Europe [1]	hCoV-19/Norway/3985/2020|EPI_ISL_590954|2020-09-24|Europe [1]	hCoV-19/Norway/3986/2020|EPI_ISL_590955|2020-09-25|Europe [1]	hCoV-19/Norway/3992/2020|EPI_ISL_590958|2020-09-21|Europe [1]	hCoV-19/Norway/4003/2020|EPI_ISL_590959|2020-09-21|Europe [1]	hCoV-19/Norway/4004/2020|EPI_ISL_590960|2020-09-21|Europe [1]	hCoV-19/Norway/4006/2020|EPI_ISL_590961|2020-09-21|Europe [1]	hCoV-19/Norway/4007/2020|EPI_ISL_590962|2020-09-21|Europe [1]	hCoV-19/Norway/4011/2020|EPI_ISL_590964|2020-09-21|Europe [1]	hCoV-19/Norway/4014/2020|EPI_ISL_590967|2020-09-21|Europe [1]	hCoV-19/Norway/4015/2020|EPI_ISL_590968|2020-09-21|Europe [1]	hCoV-19/Norway/4018/2020|EPI_ISL_590969|2020-09-21|Europe [1]	hCoV-19/Norway/4021/2020|EPI_ISL_590971|2020-09-21|Europe [1]	hCoV-19/Norway/4028/2020|EPI_ISL_590975|2020-09-21|Europe [1]	hCoV-19/Norway/4036/2020|EPI_ISL_775523|2020-09-28|Europe [1]	hCoV-19/Norway/4037/2020|EPI_ISL_775467|2020-09-29|Europe [1]	hCoV-19/Norway/4042/2020|EPI_ISL_635130|2020-09-24|Europe [1]	hCoV-19/Norway/4045/2020|EPI_ISL_635131|2020-09-24|Europe [1]	hCoV-19/Norway/4046/2020|EPI_ISL_775440|2020-10-06|Europe [1]	hCoV-19/Norway/4108/2020|EPI_ISL_635184|2020-09-23|Europe [1]	hCoV-19/Norway/4109/2020|EPI_ISL_635133|2020-09-21|Europe [1]	hCoV-19/Norway/4332/2020|EPI_ISL_635163|2020-10-12|Europe [1]	hCoV-19/Norway/4338/2020|EPI_ISL_775448|2020-10-12|Europe [1]	hCoV-19/Norway/4601/2020|EPI_ISL_775478|2020-10-14|Europe [1]	hCoV-19/Norway/4678/2020|EPI_ISL_775479|2020-09-28|Europe [1]	hCoV-19/Norway/4701/2020|EPI_ISL_635071|2020-10-12|Europe [1]	hCoV-19/Norway/4702/2020|EPI_ISL_635072|2020-10-12|Europe [1]	hCoV-19/Norway/4878/2020|EPI_ISL_775481|2020-09-30|Europe [1]	hCoV-19/Norway/3987/2020|EPI_ISL_590956|2020-09-21|Europe [1]	hCoV-19/Norway/4016/2020|EPI_ISL_590877|2020-09-28|Europe [1]	hCoV-19/Norway/4367/2020|EPI_ISL_759969|2020-10-14|Europe [1]	hCoV-19/England/QEUH-96DD98/2020|EPI_ISL_530726|2020-08-21|Europe [1]	hCoV-19/Denmark/DCGC-6145/2020|EPI_ISL_621179|2020-09-14|Europe [1]	hCoV-19/Denmark/DCGC-7783/2020|EPI_ISL_618697|2020-10-19|Europe [1]	hCoV-19/Denmark/DCGC-2622/2020|EPI_ISL_616501|2020-08-17|Europe [1]	hCoV-19/Denmark/DCGC-2695/2020|EPI_ISL_616427|2020-08-17|Europe [1]	hCoV-19/Denmark/DCGC-6018/2020|EPI_ISL_621127|2020-09-21|Europe [1]	hCoV-19/Denmark/DCGC-3862/2020|EPI_ISL_622740|2020-09-07|Europe [0]	hCoV-19/Denmark/DCGC-4685/2020|EPI_ISL_621917|2020-09-14|Europe [0]	hCoV-19/Denmark/DCGC-7103/2020|EPI_ISL_618922|2020-10-12|Europe [0]	hCoV-19/Denmark/DCGC-8291/2020|EPI_ISL_616916|2020-10-26|Europe [0]	hCoV-19/Denmark/DCGC-2658/2020|EPI_ISL_617878|2020-08-17|Europe [1]	hCoV-19/England/MILK-97355B/2020|EPI_ISL_575874|2020-08-19|Europe [0]	hCoV-19/England/MILK-97356A/2020|EPI_ISL_575978|2020-08-14|Europe [0]	hCoV-19/England/MILK-9710E3/2020|EPI_ISL_553093|2020-08-16|Europe [0]	hCoV-19/England/MILK-993731/2020|EPI_ISL_552023|2020-08-27|Europe [1]	hCoV-19/Netherlands/ZH-EMC-682/2020|EPI_ISL_632345|2020-09-27|Europe [1]	hCoV-19/Denmark/DCGC-11540/2020|EPI_ISL_670984|2020-11-02|Europe [1]	hCoV-19/England/MILK-975CDC/2020|EPI_ISL_552791|2020-08-17|Europe [1]	hCoV-19/England/MILK-976303/2020|EPI_ISL_575871|2020-08-19|Europe [1]	hCoV-19/Australia/NSW2942/2020|EPI_ISL_678374|2020-10-13|Oceania [1]	hCoV-19/England/QEUH-A0B51B/2020|EPI_ISL_599304|2020-10-01|Europe [1]	hCoV-19/Denmark/DCGC-6053/2020|EPI_ISL_620247|2020-10-05|Europe [1]	hCoV-19/Luxembourg/LNS2730488/2020|EPI_ISL_740180|2020-10-26|Europe [1]	hCoV-19/England/QEUH-9B4C95/2020|EPI_ISL_590396|2020-09-03|Europe [0]	hCoV-19/Belgium/rega-0801928/2020|EPI_ISL_734870|2020-09-08|Europe [0]	hCoV-19/Belgium/rega-0915952/2020|EPI_ISL_734942|2020-09-15|Europe [0]	hCoV-19/France/IDF-9177/2020|EPI_ISL_593920|2020-09-01|Europe [1]	hCoV-19/England/QEUH-9B90C1/2020|EPI_ISL_549700|2020-09-07|Europe [0]	hCoV-19/England/MILK-9C299D/2020|EPI_ISL_566526|2020-09-10|Europe [1]	hCoV-19/Netherlands/ZH-EMC-647/2020|EPI_ISL_578075|2020-09-27|Europe [1]	hCoV-19/England/QEUH-B6833F/2020|EPI_ISL_661621|2020-11-11|Europe [0]	hCoV-19/England/MILK-9F0978/2020|EPI_ISL_589576|2020-09-24|Europe [1]	hCoV-19/Iceland/4180/2020|EPI_ISL_827874|2020-08-28|Europe [1]	hCoV-19/England/QEUH-9AE7D9/2020|EPI_ISL_577241|2020-09-01|Europe [1]	hCoV-19/Denmark/DCGC-9425/2020|EPI_ISL_668538|2020-11-09|Europe [1]	hCoV-19/England/QEUH-9B3F33/2020|EPI_ISL_573559|2020-09-08|Europe [1]	hCoV-19/England/MILK-99A363/2020|EPI_ISL_550273|2020-08-29|Europe [1]	hCoV-19/England/ALDP-A6F506/2020|EPI_ISL_607741|2020-10-14|Europe [1]	hCoV-19/Scotland/QEUH-AF118D/2020|EPI_ISL_666104|2020-10-29|Europe [1]	hCoV-19/Denmark/DCGC-7469/2020|EPI_ISL_619376|2020-10-12|Europe [1]	hCoV-19/Denmark/DCGC-7680/2020|EPI_ISL_618619|2020-10-19|Europe [1]	hCoV-19/England/QEUH-99038B/2020|EPI_ISL_540025|2020-08-26|Europe [0]	hCoV-19/England/QEUH-9F7A41/2020|EPI_ISL_589257|2020-09-24|Europe [1]	hCoV-19/England/ALDP-9EA759/2020|EPI_ISL_580192|2020-09-24|Europe [1]	hCoV-19/England/CAMC-A82251/2020|EPI_ISL_610847|2020-10-12|Europe [1]	hCoV-19/England/MILK-A6B546/2020|EPI_ISL_608766|2020-10-09|Europe [0]	hCoV-19/Denmark/DCGC-10362/2020|EPI_ISL_669926|2020-11-02|Europe [1]	hCoV-19/Denmark/DCGC-11094/2020|EPI_ISL_670389|2020-11-02|Europe [0]	hCoV-19/England/MILK-9A673B/2020|EPI_ISL_550092|2020-09-01|Europe [1]	hCoV-19/England/ALDP-9BE19C/2020|EPI_ISL_567937|2020-09-09|Europe [1]	hCoV-19/Canada/BC-BCCDC-7297/2020|EPI_ISL_740666|2020-11-00|NorthAmerica [1]	hCoV-19/Canada/BC-BCCDC-7304/2020|EPI_ISL_740671|2020-00-00|NorthAmerica [1]	hCoV-19/Canada/BC-BCCDC-7307/2020|EPI_ISL_740674|2020-00-00|NorthAmerica [1]	hCoV-19/Canada/BC-BCCDC-7308/2020|EPI_ISL_740675|2020-11-00|NorthAmerica [1]	hCoV-19/Canada/UN-CRCHUM-PostFreeze-5/2020|EPI_ISL_667771|2020-09-04|NorthAmerica [1]	hCoV-19/Canada/UN-CRCHUM-PreFreeze-5/2020|EPI_ISL_667762|2020-09-04|NorthAmerica [1]	hCoV-19/Canada/BC-BCCDC-7306/2020|EPI_ISL_740673|2020-00-00|NorthAmerica [1]	hCoV-19/Canada/BC-BCCDC-7305/2020|EPI_ISL_740672|2020-00-00|NorthAmerica [1]	hCoV-19/England/QEUH-999100/2020|EPI_ISL_541841|2020-08-24|Europe [1]	hCoV-19/Denmark/DCGC-5014/2020|EPI_ISL_621818|2020-09-14|Europe [1]	hCoV-19/England/CAMC-A587FB/2020|EPI_ISL_597079|2020-10-08|Europe [0]	hCoV-19/Denmark/DCGC-4128/2020|EPI_ISL_621948|2020-09-14|Europe [1]	hCoV-19/Denmark/DCGC-4518/2020|EPI_ISL_621314|2020-09-21|Europe [1]	hCoV-19/Denmark/DCGC-4633/2020|EPI_ISL_621302|2020-09-21|Europe [1]	hCoV-19/Luxembourg/LNS0224445/2020|EPI_ISL_739739|2020-11-08|Europe [1]	hCoV-19/France/ARA-68122/2020|EPI_ISL_692744|2020-09-05|Europe [1]	hCoV-19/Luxembourg/LNS1848261/2020|EPI_ISL_740006|2020-11-01|Europe [1]	hCoV-19/Luxembourg/LNS1419064/2020|EPI_ISL_739933|2020-11-03|Europe [1]	hCoV-19/Luxembourg/LNS9966424/2020|EPI_ISL_745020|2020-10-26|Europe [1]	hCoV-19/Luxembourg/LNS8857986/2020|EPI_ISL_744815|2020-10-26|Europe [1]	hCoV-19/Luxembourg/LNS2774762/2020|EPI_ISL_740189|2020-09-24|Europe [1]	hCoV-19/Luxembourg/LNS0519497/2020|EPI_ISL_739795|2020-09-26|Europe [1]	hCoV-19/Luxembourg/LNS1947589/2020|EPI_ISL_740027|2020-09-25|Europe [1]	hCoV-19/Luxembourg/LNS1078153/2020|EPI_ISL_739885|2020-11-28|Europe [1]	hCoV-19/Luxembourg/LNS5966742/2020|EPI_ISL_770926|2020-11-29|Europe [1]	hCoV-19/Luxembourg/LNS9737544/2020|EPI_ISL_744975|2020-11-25|Europe [1]	hCoV-19/Luxembourg/LNS2596234/2020|EPI_ISL_740152|2020-11-18|Europe [1]	hCoV-19/Luxembourg/LNS6089147/2020|EPI_ISL_744355|2020-11-25|Europe [1]	hCoV-19/Luxembourg/LNS9061386/2020|EPI_ISL_744840|2020-11-20|Europe [1]	hCoV-19/Luxembourg/LNS3499878/2020|EPI_ISL_771023|2020-12-03|Europe [1]	hCoV-19/Luxembourg/LNS0553301/2020|EPI_ISL_739797|2020-11-24|Europe [1]	hCoV-19/Luxembourg/LNS5328839/2020|EPI_ISL_744218|2020-11-02|Europe [1]	hCoV-19/Luxembourg/LNS5395834/2020|EPI_ISL_744225|2020-11-24|Europe [1]	hCoV-19/Luxembourg/LNS9262171/2020|EPI_ISL_744878|2020-11-25|Europe [1]	hCoV-19/Luxembourg/LNS9766242/2020|EPI_ISL_744980|2020-11-23|Europe [1]	hCoV-19/Luxembourg/LNS0438295/2020|EPI_ISL_739775|2020-11-19|Europe [1]	hCoV-19/Luxembourg/LNS2298315/2020|EPI_ISL_771078|2020-12-23|Europe [1]	hCoV-19/Luxembourg/LNS4352628/2020|EPI_ISL_740452|2020-11-24|Europe [1]	hCoV-19/Luxembourg/LNS6445912/2020|EPI_ISL_744415|2020-11-19|Europe [1]	hCoV-19/Luxembourg/LNS6504106/2020|EPI_ISL_770948|2020-12-01|Europe [1]	hCoV-19/Luxembourg/LNS9025132/2020|EPI_ISL_744836|2020-11-07|Europe [1]	hCoV-19/Luxembourg/LNS6596752/2020|EPI_ISL_744437|2020-11-01|Europe [1]	hCoV-19/Luxembourg/LNS3654029/2020|EPI_ISL_740349|2020-10-31|Europe [1]	hCoV-19/Luxembourg/LNS2599728/2020|EPI_ISL_740155|2020-11-01|Europe [1]	hCoV-19/Luxembourg/LNS6716560/2020|EPI_ISL_744455|2020-11-13|Europe [0]	hCoV-19/Luxembourg/LNS4381225/2020|EPI_ISL_740461|2020-10-26|Europe [0]	hCoV-19/Luxembourg/LNS5457256/2020|EPI_ISL_744234|2020-10-10|Europe [0]	hCoV-19/Luxembourg/LNS9691282/2020|EPI_ISL_744967|2020-10-18|Europe [0]	hCoV-19/Luxembourg/LNS1316926/2020|EPI_ISL_739919|2020-10-19|Europe [0]	hCoV-19/Luxembourg/LNS2776427/2020|EPI_ISL_740191|2020-10-21|Europe [0]	hCoV-19/Luxembourg/LNS0600176/2020|EPI_ISL_739803|2020-10-31|Europe [0]	hCoV-19/Luxembourg/LNS8675312/2020|EPI_ISL_744784|2020-10-19|Europe [0]	hCoV-19/Luxembourg/LNS9610915/2020|EPI_ISL_744951|2020-10-19|Europe [0]	hCoV-19/Luxembourg/LNS9890146/2020|EPI_ISL_745002|2020-10-19|Europe [0]	hCoV-19/Luxembourg/LNS3562449/2020|EPI_ISL_740333|2020-10-21|Europe [0]	hCoV-19/Luxembourg/LNS4605001/2020|EPI_ISL_740506|2020-11-02|Europe [0]	hCoV-19/Luxembourg/LNS7977901/2020|EPI_ISL_744663|2020-10-15|Europe [0]	hCoV-19/Luxembourg/LNS5329793/2020|EPI_ISL_744219|2020-10-30|Europe [0]	hCoV-19/Luxembourg/LNS9361630/2020|EPI_ISL_744892|2020-10-27|Europe [0]	hCoV-19/France/ARA-66327/2020|EPI_ISL_692737|2020-09-01|Europe [0]	hCoV-19/Luxembourg/LNS2552420/2020|EPI_ISL_740142|2020-11-04|Europe [1]	hCoV-19/Luxembourg/LNS6246495/2020|EPI_ISL_744389|2020-11-03|Europe [1]	hCoV-19/Luxembourg/LNS1050653/2020|EPI_ISL_739881|2020-10-26|Europe [1]	hCoV-19/Luxembourg/LNS1782150/2020|EPI_ISL_739990|2020-10-22|Europe [1]	hCoV-19/Luxembourg/LNS2677404/2020|EPI_ISL_740166|2020-11-05|Europe [1]	hCoV-19/Luxembourg/LNS3585525/2020|EPI_ISL_740339|2020-11-22|Europe [1]	hCoV-19/Luxembourg/LNS8369120/2020|EPI_ISL_744729|2020-10-31|Europe [1]	hCoV-19/Luxembourg/LNS8868148/2020|EPI_ISL_744817|2020-11-22|Europe [1]	hCoV-19/Luxembourg/LNS4374495/2020|EPI_ISL_740457|2020-11-13|Europe [1]	hCoV-19/Luxembourg/LNS0912617/2020|EPI_ISL_739853|2020-10-26|Europe [1]	hCoV-19/Luxembourg/LNS7081939/2020|EPI_ISL_744507|2020-10-10|Europe [1]	hCoV-19/Luxembourg/LNS0492420/2020|EPI_ISL_739788|2020-10-24|Europe [1]	hCoV-19/Luxembourg/LNS3670718/2020|EPI_ISL_740350|2020-11-17|Europe [1]	hCoV-19/Luxembourg/LNS4515413/2020|EPI_ISL_740484|2020-11-18|Europe [1]	hCoV-19/Luxembourg/LNS8230662/2020|EPI_ISL_744706|2020-10-22|Europe [1]	hCoV-19/Luxembourg/LNS0102726/2020|EPI_ISL_739711|2020-10-31|Europe [1]	hCoV-19/Luxembourg/LNS1060278/2020|EPI_ISL_739884|2020-11-07|Europe [1]	hCoV-19/Luxembourg/LNS1880857/2020|EPI_ISL_740010|2020-10-27|Europe [1]	hCoV-19/Luxembourg/LNS3016414/2020|EPI_ISL_740233|2020-10-26|Europe [1]	hCoV-19/Luxembourg/LNS7459401/2020|EPI_ISL_744572|2020-11-03|Europe [1]	hCoV-19/Luxembourg/LNS2074154/2020|EPI_ISL_740054|2020-10-26|Europe [1]	hCoV-19/Luxembourg/LNS0479136/2020|EPI_ISL_739784|2020-10-24|Europe [1]	hCoV-19/Luxembourg/LNS9600094/2020|EPI_ISL_744947|2020-11-02|Europe [1]	hCoV-19/Luxembourg/LNS4957650/2020|EPI_ISL_744164|2020-10-31|Europe [1]	hCoV-19/Luxembourg/LNS9095238/2020|EPI_ISL_744848|2020-10-31|Europe [1]	hCoV-19/Luxembourg/LNS2098672/2020|EPI_ISL_740060|2020-10-31|Europe [1]	hCoV-19/Luxembourg/LNS8701673/2020|EPI_ISL_744794|2020-10-24|Europe [1]	hCoV-19/Luxembourg/LNS7350759/2020|EPI_ISL_744556|2020-11-01|Europe [1]	hCoV-19/Luxembourg/LNS6578763/2020|EPI_ISL_744433|2020-10-22|Europe [1]	hCoV-19/Luxembourg/LNS8076949/2020|EPI_ISL_744679|2020-10-19|Europe [1]	hCoV-19/Luxembourg/LNS8114560/2020|EPI_ISL_744684|2020-11-03|Europe [1]	hCoV-19/France/ARA-72111/2020|EPI_ISL_692750|2020-09-14|Europe [1]	hCoV-19/France/ARA-73624/2020|EPI_ISL_692753|2020-09-16|Europe [1]	hCoV-19/Luxembourg/LNS2212205/2020|EPI_ISL_740080|2020-10-30|Europe [0]	hCoV-19/Luxembourg/LNS7532467/2020|EPI_ISL_744584|2020-10-25|Europe [1]	hCoV-19/Luxembourg/LNS4993901/2020|EPI_ISL_744171|2020-11-04|Europe [1]	hCoV-19/Luxembourg/LNS6009012/2020|EPI_ISL_744336|2020-11-19|Europe [0]	hCoV-19/Luxembourg/LNS9266699/2020|EPI_ISL_744880|2020-11-19|Europe [1]	hCoV-19/Luxembourg/LNS9081291/2020|EPI_ISL_744844|2020-11-16|Europe [1]	hCoV-19/Luxembourg/LNS1019791/2020|EPI_ISL_739871|2020-10-24|Europe [0]	hCoV-19/Luxembourg/LNS9475401/2020|EPI_ISL_744923|2020-11-16|Europe [1]	hCoV-19/Luxembourg/LNS6688631/2020|EPI_ISL_744450|2020-11-24|Europe [1]	hCoV-19/Luxembourg/LNS3352091/2020|EPI_ISL_740295|2020-11-02|Europe [1]	hCoV-19/Luxembourg/LNS8348160/2020|EPI_ISL_770925|2020-11-29|Europe [1]	hCoV-19/Luxembourg/LNS8805109/2020|EPI_ISL_770946|2020-12-01|Europe [1]	hCoV-19/Luxembourg/LNS6370076/2020|EPI_ISL_770921|2020-11-29|Europe [1]	hCoV-19/Luxembourg/LNS4280461/2020|EPI_ISL_740442|2020-10-26|Europe [1]	hCoV-19/Luxembourg/LNS8194078/2020|EPI_ISL_744701|2020-10-31|Europe [0]	hCoV-19/Luxembourg/LNS7215500/2020|EPI_ISL_744537|2020-10-22|Europe [0]	hCoV-19/Luxembourg/LNS9559562/2020|EPI_ISL_744937|2020-10-23|Europe [0]	hCoV-19/Luxembourg/LNS0947533/2020|EPI_ISL_739861|2020-10-26|Europe [0]	hCoV-19/Luxembourg/LNS2447440/2020|EPI_ISL_740126|2020-10-18|Europe [0]	hCoV-19/Luxembourg/LNS9789433/2020|EPI_ISL_744984|2020-10-31|Europe [0]	hCoV-19/Luxembourg/LNS3459765/2020|EPI_ISL_740312|2020-11-16|Europe [1]	hCoV-19/Luxembourg/LNS4839843/2020|EPI_ISL_770911|2020-11-30|Europe [1]	hCoV-19/Luxembourg/LNS4850685/2020|EPI_ISL_744148|2020-11-17|Europe [1]	hCoV-19/Luxembourg/LNS2329720/2020|EPI_ISL_771001|2020-12-01|Europe [1]	hCoV-19/Luxembourg/LNS4319303/2020|EPI_ISL_771002|2020-12-02|Europe [1]	hCoV-19/Luxembourg/LNS4612109/2020|EPI_ISL_740507|2020-10-31|Europe [1]	hCoV-19/Luxembourg/LNS5473237/2020|EPI_ISL_744238|2020-10-29|Europe [1]	hCoV-19/Luxembourg/LNS8340197/2020|EPI_ISL_744722|2020-10-28|Europe [1]	hCoV-19/Luxembourg/LNS9293666/2020|EPI_ISL_770992|2020-12-02|Europe [1]	hCoV-19/Luxembourg/LNS4470394/2020|EPI_ISL_740477|2020-11-01|Europe [1]	hCoV-19/Luxembourg/LNS7409231/2020|EPI_ISL_744567|2020-11-02|Europe [1]	hCoV-19/Luxembourg/LNS5301713/2020|EPI_ISL_744213|2020-10-23|Europe [1]	hCoV-19/Luxembourg/LNS9255622/2020|EPI_ISL_744875|2020-10-27|Europe [1]	hCoV-19/Luxembourg/LNS7445177/2020|EPI_ISL_770909|2020-11-30|Europe [1]	hCoV-19/Luxembourg/LNS8379999/2020|EPI_ISL_744731|2020-10-26|Europe [1]	hCoV-19/Luxembourg/LNS7593998/2020|EPI_ISL_744595|2020-10-19|Europe [0]	hCoV-19/Luxembourg/LNS7680586/2020|EPI_ISL_744613|2020-10-27|Europe [0]	hCoV-19/England/QEUH-A48EEA/2020|EPI_ISL_595938|2020-10-05|Europe [1]	hCoV-19/Luxembourg/LNS3723581/2020|EPI_ISL_740366|2020-10-27|Europe [0]	hCoV-19/Spain/PV-IBV-98007684/2020|EPI_ISL_582079|2020-09-14|Europe [0]	hCoV-19/Luxembourg/LNS3690941/2020|EPI_ISL_740359|2020-10-20|Europe [1]	hCoV-19/Luxembourg/LNS5561396/2020|EPI_ISL_744253|2020-10-05|Europe [1]	hCoV-19/Luxembourg/LNS8064090/2020|EPI_ISL_744675|2020-11-01|Europe [1]	hCoV-19/Luxembourg/LNS0254753/2020|EPI_ISL_739743|2020-11-01|Europe [1]	hCoV-19/Luxembourg/LNS5597194/2020|EPI_ISL_744259|2020-11-09|Europe [1]	hCoV-19/Luxembourg/LNS9502123/2020|EPI_ISL_744926|2020-10-30|Europe [1]	hCoV-19/England/ALDP-9CC31D/2020|EPI_ISL_573098|2020-09-16|Europe [1]	hCoV-19/Luxembourg/LNS8803242/2020|EPI_ISL_744810|2020-11-12|Europe [0]	hCoV-19/Luxembourg/LNS9177314/2020|EPI_ISL_744864|2020-10-23|Europe [1]	hCoV-19/Luxembourg/LNS5242152/2020|EPI_ISL_744208|2020-11-06|Europe [1]	hCoV-19/Luxembourg/LNS4820229/2020|EPI_ISL_744140|2020-10-27|Europe [1]	hCoV-19/England/QEUH-A0C538/2020|EPI_ISL_584985|2020-10-01|Europe [1]	hCoV-19/Luxembourg/LNS0972408/2020|EPI_ISL_739866|2020-10-28|Europe [0]	hCoV-19/Canada/ON-S1886/2020|EPI_ISL_729311|2020-11-24|NorthAmerica [1]	hCoV-19/Spain/PV-IBV-98007685/2020|EPI_ISL_582035|2020-09-14|Europe [0]	hCoV-19/England/204300660/2020|EPI_ISL_649814|2020-10-19|Europe [1]	hCoV-19/England/204390680/2020|EPI_ISL_649867|2020-10-23|Europe [1]	hCoV-19/France/ARA-62672/2020|EPI_ISL_683377|2020-08-21|Europe [1]	hCoV-19/Switzerland/BS-42414282/2020|EPI_ISL_581991|2020-08-27|Europe [0]	hCoV-19/France/ARA-CDP29560/2020|EPI_ISL_582112|2020-09-01|Europe [1]	hCoV-19/France/ARA-CDP78128/2020|EPI_ISL_582120|2020-09-07|Europe [1]	hCoV-19/France/ARA-CDP82284/2020|EPI_ISL_623102|2020-09-09|Europe [1]	hCoV-19/Switzerland/BS-42480388/2020|EPI_ISL_830902|2020-10-12|Europe [0]	hCoV-19/France/ARA-CDP81878/2020|EPI_ISL_582111|2020-09-16|Europe [0]	hCoV-19/France/ARA-SC727/2020|EPI_ISL_779821|2020-11-16|Europe [0]	hCoV-19/France/ARA-67665/2020|EPI_ISL_683388|2020-09-04|Europe [0]	hCoV-19/France/ARA-63944/2020|EPI_ISL_683378|2020-08-25|Europe [0]	hCoV-19/France/ARA-65734/2020|EPI_ISL_683382|2020-08-30|Europe [0]	hCoV-19/England/204291822/2020|EPI_ISL_613629|2020-10-16|Europe [1]	hCoV-19/England/204381150/2020|EPI_ISL_649853|2020-10-22|Europe [1]	hCoV-19/England/204321284/2020|EPI_ISL_649823|2020-10-20|Europe [1]	hCoV-19/France/ARA-76483/2020|EPI_ISL_693503|2020-09-21|Europe [1]	hCoV-19/Switzerland/BS-42475868/2020|EPI_ISL_830870|2020-10-08|Europe [0]	hCoV-19/Switzerland/BS-42416103/2020|EPI_ISL_581995|2020-08-28|Europe [1]	hCoV-19/Spain/PV-IBV-98008378/2020|EPI_ISL_654579|2020-10-15|Europe [1]	hCoV-19/France/ARA-75858/2020|EPI_ISL_693502|2020-09-21|Europe [1]	hCoV-19/France/ARA-72824/2020|EPI_ISL_693499|2020-09-15|Europe [1]	hCoV-19/Switzerland/BS-42471721/2020|EPI_ISL_830846|2020-10-06|Europe [1]	hCoV-19/France/ARA-108580/2020|EPI_ISL_728519|2020-11-17|Europe [1]	hCoV-19/France/ARA-108102/2020|EPI_ISL_728320|2020-11-17|Europe [1]	hCoV-19/Switzerland/BS-42470612/2020|EPI_ISL_830842|2020-10-05|Europe [1]	hCoV-19/Switzerland/BS-42471659/2020|EPI_ISL_830845|2020-10-06|Europe [1]	hCoV-19/Switzerland/GR-SNRCI-8061/2020|EPI_ISL_857524|2020-11-24|Europe [1]	hCoV-19/France/ARA-67810/2020|EPI_ISL_683390|2020-09-04|Europe [1]	hCoV-19/England/MILK-A193A7/2020|EPI_ISL_612509|2020-10-03|Europe [1]	hCoV-19/Wales/PHWC-4A3241/2020|EPI_ISL_744074|2020-12-14|Europe [1]	hCoV-19/England/205260400/2020|EPI_ISL_766523|2020-00-00|Europe [1]	hCoV-19/England/205260406/2020|EPI_ISL_766527|2020-00-00|Europe [1]	hCoV-19/England/204421012/2020|EPI_ISL_653965|2020-10-27|Europe [1]	hCoV-19/Switzerland/GE-ETHZ-320598/2020|EPI_ISL_737756|2020-10-12|Europe [1]	hCoV-19/France/ARA-CDP82132/2020|EPI_ISL_623100|2020-09-08|Europe [1]	hCoV-19/Finland/S13CC9/2020|EPI_ISL_732634|2020-10-30|Europe [1]	hCoV-19/France/ARA-68072/2020|EPI_ISL_683394|2020-09-04|Europe [0]	hCoV-19/France/ARA-64317/2020|EPI_ISL_683381|2020-08-26|Europe [1]	hCoV-19/France/ARA-67686/2020|EPI_ISL_692765|2020-09-04|Europe [1]	hCoV-19/Wales/PHWC-4A27E9/2020|EPI_ISL_743943|2020-12-09|Europe [0]	hCoV-19/Switzerland/ZH-ETHZ-310442/2020|EPI_ISL_603515|2020-10-08|Europe [1]	hCoV-19/Switzerland/BE-ETHZ-350096/2020|EPI_ISL_693796|2020-11-02|Europe [1]	hCoV-19/Switzerland/BL-ETHZ-400092/2020|EPI_ISL_729138|2020-12-06|Europe [1]	hCoV-19/Switzerland/BE-ETHZ-260043/2020|EPI_ISL_539373|2020-08-24|Europe [1]	hCoV-19/Switzerland/BE-ETHZ-330432/2020|EPI_ISL_614911|2020-10-18|Europe [1]	hCoV-19/Switzerland/BE-ETHZ-260170/2020|EPI_ISL_539461|2020-08-27|Europe [1]	hCoV-19/Switzerland/BE-ETHZ-270112/2020|EPI_ISL_541429|2020-09-03|Europe [1]	hCoV-19/Switzerland/BE-ETHZ-280159/2020|EPI_ISL_560440|2020-09-08|Europe [1]	hCoV-19/Switzerland/BE-ETHZ-280185/2020|EPI_ISL_560442|2020-09-09|Europe [1]	hCoV-19/Switzerland/BL-ETHZ-350355/2020|EPI_ISL_729200|2020-11-02|Europe [1]	hCoV-19/Switzerland/VD-ETHZ-260040/2020|EPI_ISL_539370|2020-08-23|Europe [1]	hCoV-19/Switzerland/VD-ETHZ-270076/2020|EPI_ISL_541478|2020-09-03|Europe [1]	hCoV-19/Switzerland/VD-ETHZ-270077/2020|EPI_ISL_541479|2020-09-03|Europe [1]	hCoV-19/Switzerland/VD-ETHZ-270113/2020|EPI_ISL_541487|2020-09-03|Europe [1]	hCoV-19/Switzerland/VD-ETHZ-270114/2020|EPI_ISL_541488|2020-09-03|Europe [1]	hCoV-19/Switzerland/VD-ETHZ-280106/2020|EPI_ISL_560496|2020-09-07|Europe [1]	hCoV-19/Switzerland/VD-ETHZ-280205/2020|EPI_ISL_560523|2020-09-10|Europe [1]	hCoV-19/Switzerland/VS-ETHZ-280204/2020|EPI_ISL_560535|2020-09-09|Europe [1]	hCoV-19/Switzerland/BE-ETHZ-270126/2020|EPI_ISL_541433|2020-09-03|Europe [0]	hCoV-19/Switzerland/BE-ETHZ-360258/2020|EPI_ISL_729240|2020-11-09|Europe [1]	hCoV-19/Switzerland/VD-ETHZ-280165/2020|EPI_ISL_560515|2020-09-08|Europe [1]	hCoV-19/Switzerland/BE-ETHZ-280236/2020|EPI_ISL_560449|2020-09-10|Europe [1]	hCoV-19/Switzerland/VD-ETHZ-270174/2020|EPI_ISL_541498|2020-08-29|Europe [1]	hCoV-19/Switzerland/ZH-ETHZ-260027/2020|EPI_ISL_539361|2020-08-22|Europe [1]	hCoV-19/Switzerland/VS-ETHZ-270074/2020|EPI_ISL_541507|2020-09-03|Europe [1]	hCoV-19/Switzerland/VD-ETHZ-280143/2020|EPI_ISL_560506|2020-09-07|Europe [1]	hCoV-19/Switzerland/VS-ETHZ-280218/2020|EPI_ISL_560539|2020-09-10|Europe [1]	hCoV-19/Switzerland/BE-ETHZ-260045/2020|EPI_ISL_539375|2020-08-24|Europe [1]	hCoV-19/Switzerland/VD-ETHZ-280075/2020|EPI_ISL_560486|2020-09-07|Europe [1]	hCoV-19/Switzerland/BE-ETHZ-400348/2020|EPI_ISL_729178|2020-12-08|Europe [1]	hCoV-19/Switzerland/VD-ETHZ-280160/2020|EPI_ISL_560512|2020-09-09|Europe [1]	hCoV-19/Switzerland/VD-ETHZ-270098/2020|EPI_ISL_541484|2020-09-03|Europe [1]	hCoV-19/Switzerland/BE-ETHZ-270179/2020|EPI_ISL_541440|2020-08-29|Europe [1]	hCoV-19/Switzerland/VD-ETHZ-260099/2020|EPI_ISL_539419|2020-08-24|Europe [1]	hCoV-19/Switzerland/VD-ETHZ-260070/2020|EPI_ISL_539393|2020-08-24|Europe [1]	hCoV-19/Switzerland/BE-ETHZ-270136/2020|EPI_ISL_541436|2020-08-28|Europe [1]	hCoV-19/France/OCC-52/2020|EPI_ISL_593867|2020-07-10|Europe [0]	hCoV-19/France/OCC-53/2020|EPI_ISL_593868|2020-07-13|Europe [0]	hCoV-19/France/OCC-54/2020|EPI_ISL_593869|2020-07-13|Europe [0]	hCoV-19/France/OCC-56/2020|EPI_ISL_593871|2020-07-14|Europe [0]	hCoV-19/France/OCC-61/2020|EPI_ISL_593876|2020-07-29|Europe [0]	hCoV-19/France/OCC-63/2020|EPI_ISL_593878|2020-08-01|Europe [0]	hCoV-19/France/OCC-96/2020|EPI_ISL_671943|2020-07-09|Europe [0]	hCoV-19/Switzerland/VD-ETHZ-260182/2020|EPI_ISL_539472|2020-08-27|Europe [1]	hCoV-19/Switzerland/BE-ETHZ-280092/2020|EPI_ISL_560429|2020-09-07|Europe [1]	hCoV-19/France/ARA-77679/2020|EPI_ISL_693511|2020-09-24|Europe [1]	hCoV-19/Switzerland/VD-ETHZ-270115/2020|EPI_ISL_541489|2020-09-03|Europe [1]	hCoV-19/Switzerland/VD-ETHZ-260145/2020|EPI_ISL_539441|2020-08-25|Europe [1]	hCoV-19/Switzerland/GE-ETHZ-270137/2020|EPI_ISL_541464|2020-08-28|Europe [1]	hCoV-19/Switzerland/AG-ETHZ-260080/2020|EPI_ISL_539402|2020-08-24|Europe [1]	hCoV-19/France/OCC-58/2020|EPI_ISL_593873|2020-07-16|Europe [1]	hCoV-19/Switzerland/VD-ETHZ-260078/2020|EPI_ISL_539400|2020-08-25|Europe [1]	hCoV-19/Switzerland/VD-ETHZ-270072/2020|EPI_ISL_541476|2020-09-03|Europe [1]	hCoV-19/Switzerland/VD-ETHZ-260077/2020|EPI_ISL_539399|2020-08-25|Europe [1]	hCoV-19/Switzerland/GE-ETHZ-300292/2020|EPI_ISL_603324|2020-10-01|Europe [1]	hCoV-19/Switzerland/BE-ETHZ-420167/2020|EPI_ISL_768041|2020-12-18|Europe [1]	hCoV-19/Switzerland/VD-ETHZ-280114/2020|EPI_ISL_560498|2020-09-08|Europe [0]	hCoV-19/Switzerland/BE-ETHZ-270194/2020|EPI_ISL_541443|2020-08-31|Europe [1]	hCoV-19/Switzerland/VD-ETHZ-360048/2020|EPI_ISL_693886|2020-11-10|Europe [1]	hCoV-19/Switzerland/BL-ETHZ-410313/2020|EPI_ISL_737523|2020-12-15|Europe [0]	hCoV-19/Switzerland/BE-ETHZ-260152/2020|EPI_ISL_539447|2020-08-26|Europe [0]	hCoV-19/Switzerland/BL-ETHZ-400096/2020|EPI_ISL_729141|2020-12-07|Europe [1]	hCoV-19/Switzerland/AG-ETHZ-260131/2020|EPI_ISL_539436|2020-08-25|Europe [0]	hCoV-19/Switzerland/BL-ETHZ-250126/2020|EPI_ISL_535634|2020-08-14|Europe [1]	hCoV-19/Switzerland/TI-ETHZ-260157/2020|EPI_ISL_539451|2020-08-26|Europe [1]	hCoV-19/Switzerland/SO-ETHZ-400300/2020|EPI_ISL_729158|2020-12-07|Europe [1]	hCoV-19/Switzerland/ZH-ETHZ-400029/2020|EPI_ISL_729095|2020-12-04|Europe [1]	hCoV-19/Switzerland/NE-ETHZ-430305/2020|EPI_ISL_796447|2020-12-27|Europe [0]	hCoV-19/Switzerland/VD-ETHZ-280147/2020|EPI_ISL_560510|2020-09-08|Europe [1]	hCoV-19/Switzerland/BE-ETHZ-280239/2020|EPI_ISL_560450|2020-09-10|Europe [1]	hCoV-19/Switzerland/BL-ETHZ-430534/2020|EPI_ISL_796417|2020-12-29|Europe [0]	hCoV-19/Switzerland/VD-ETHZ-360296/2020|EPI_ISL_729224|2020-11-06|Europe [1]	hCoV-19/Tunisia/ADAGE-24763/2020|EPI_ISL_712064|2020-11-08|Africa [1]	hCoV-19/Switzerland/VD-ETHZ-280166/2020|EPI_ISL_560516|2020-09-08|Europe [1]	hCoV-19/Switzerland/BE-ETHZ-260146/2020|EPI_ISL_539442|2020-08-25|Europe [1]	hCoV-19/Switzerland/VD-ETHZ-270075/2020|EPI_ISL_541477|2020-09-03|Europe [1]	hCoV-19/Switzerland/BE-ETHZ-280139/2020|EPI_ISL_560437|2020-09-08|Europe [1]	hCoV-19/Switzerland/BE-ETHZ-321547/2020|EPI_ISL_603756|2020-10-15|Europe [1]	hCoV-19/Switzerland/SO-ETHZ-430227/2020|EPI_ISL_796522|2020-12-26|Europe [0]	hCoV-19/Switzerland/BL-ETHZ-420713/2020|EPI_ISL_768099|2020-12-24|Europe [1]	hCoV-19/Switzerland/GR-ETHZ-420570/2020|EPI_ISL_768107|2020-12-22|Europe [1]	hCoV-19/Switzerland/ZH-ETHZ-340129/2020|EPI_ISL_721935|2020-10-26|Europe [0]	hCoV-19/Switzerland/GR-ETHZ-321464/2020|EPI_ISL_603679|2020-10-14|Europe [1]	hCoV-19/Switzerland/ZH-ETHZ-430515/2020|EPI_ISL_796585|2020-12-30|Europe [1]	hCoV-19/Switzerland/VD-ETHZ-270173/2020|EPI_ISL_541497|2020-08-29|Europe [1]	hCoV-19/Switzerland/VD-ETHZ-270187/2020|EPI_ISL_541501|2020-08-30|Europe [1]	hCoV-19/Switzerland/VD-ETHZ-270102/2020|EPI_ISL_541485|2020-09-02|Europe [1]	hCoV-19/Switzerland/BE-ETHZ-321548/2020|EPI_ISL_603757|2020-10-15|Europe [1]	hCoV-19/Switzerland/GR-ETHZ-430100/2020|EPI_ISL_796442|2020-12-25|Europe [1]	hCoV-19/France/OCC-76/2020|EPI_ISL_603216|2020-09-02|Europe [1]	hCoV-19/France/OCC-95/2020|EPI_ISL_671942|2020-09-08|Europe [1]	hCoV-19/Switzerland/VS-ETHZ-430458/2020|EPI_ISL_796581|2020-12-28|Europe [1]	hCoV-19/Switzerland/BE-ETHZ-420604/2020|EPI_ISL_768001|2020-12-22|Europe [1]	hCoV-19/Switzerland/BS-ETHZ-420533/2020|EPI_ISL_768102|2020-12-22|Europe [1]	hCoV-19/Switzerland/BE-ETHZ-321487/2020|EPI_ISL_603699|2020-10-15|Europe [0]	hCoV-19/Switzerland/VD-ETHZ-280212/2020|EPI_ISL_560526|2020-09-10|Europe [0]	hCoV-19/Switzerland/BE-ETHZ-430024/2020|EPI_ISL_796221|2020-12-25|Europe [1]	hCoV-19/Switzerland/SZ-ETHZ-430175/2020|EPI_ISL_796552|2020-12-26|Europe [1]	hCoV-19/Switzerland/ZH-ETHZ-430384/2020|EPI_ISL_796595|2020-12-28|Europe [1]	hCoV-19/Switzerland/VD-ETHZ-270078/2020|EPI_ISL_541480|2020-09-03|Europe [1]	hCoV-19/Switzerland/VD-ETHZ-360047/2020|EPI_ISL_693885|2020-11-10|Europe [1]	hCoV-19/Switzerland/VD-ETHZ-310369/2020|EPI_ISL_603443|2020-10-08|Europe [0]	hCoV-19/Switzerland/VS-ETHZ-321401/2020|EPI_ISL_603642|2020-10-14|Europe [1]	hCoV-19/Switzerland/VD-ETHZ-300316/2020|EPI_ISL_603348|2020-09-25|Europe [1]	hCoV-19/Switzerland/VD-ETHZ-260039/2020|EPI_ISL_539369|2020-08-23|Europe [1]	hCoV-19/France/OCC-59/2020|EPI_ISL_593874|2020-07-27|Europe [1]	hCoV-19/France/OCC-60/2020|EPI_ISL_593875|2020-07-29|Europe [0]	hCoV-19/France/OCC-57/2020|EPI_ISL_593872|2020-07-15|Europe [0]	hCoV-19/Switzerland/BE-ETHZ-300449/2020|EPI_ISL_603402|2020-09-30|Europe [1]	hCoV-19/Switzerland/BL-ETHZ-300309/2020|EPI_ISL_603341|2020-09-25|Europe [1]	hCoV-19/Switzerland/AG-ETHZ-420517/2020|EPI_ISL_767956|2020-12-22|Europe [0]	hCoV-19/Switzerland/VD-ETHZ-300318/2020|EPI_ISL_603350|2020-09-25|Europe [1]	hCoV-19/Switzerland/BL-ETHZ-300403/2020|EPI_ISL_603368|2020-09-29|Europe [1]	hCoV-19/Switzerland/BE-ETHZ-420614/2020|EPI_ISL_768031|2020-12-22|Europe [1]	hCoV-19/Switzerland/VD-ETHZ-300319/2020|EPI_ISL_603351|2020-09-25|Europe [1]	hCoV-19/Switzerland/UR-ETHZ-300437/2020|EPI_ISL_603391|2020-09-29|Europe [1]	hCoV-19/Switzerland/BE-ETHZ-430192/2020|EPI_ISL_796410|2020-12-26|Europe [0]	hCoV-19/France/OCC-87/2020|EPI_ISL_593895|2020-10-05|Europe [1]	hCoV-19/Finland/13LS14AH1/2020|EPI_ISL_737221|2020-10-13|Europe [1]	hCoV-19/Finland/4LS19A5/2020|EPI_ISL_755997|2020-08-08|Europe [1]	hCoV-19/Finland/5LS15H5/2020|EPI_ISL_756045|2020-10-05|Europe [1]	hCoV-19/Finland/15SS9H3/2020|EPI_ISL_756183|2020-09-15|Europe [1]	hCoV-19/Finland/6LS3C9/2020|EPI_ISL_756085|2020-10-06|Europe [1]	hCoV-19/Finland/25LS6CF3/2020|EPI_ISL_759914|2020-10-25|Europe [1]	hCoV-19/Finland/4LS19F3/2020|EPI_ISL_755998|2020-08-08|Europe [1]	hCoV-19/Wales/PHWC-4A05A5/2020|EPI_ISL_743465|2020-12-08|Europe [0]	hCoV-19/Italy/ABR-IZSGC-353763/2020|EPI_ISL_806806|2020-12-18|Europe [1]	hCoV-19/France/ARA-66427/2020|EPI_ISL_692762|2020-09-01|Europe [0]	hCoV-19/Tunisia/23-MHT_14/2020|EPI_ISL_855557|2020-09-14|Africa [1]	hCoV-19/France/ARA-71437/2020|EPI_ISL_692746|2020-09-11|Europe [1]	hCoV-19/France/ARA-6761/2020|EPI_ISL_692763|2020-09-04|Europe [1]	hCoV-19/France/ARA-62561/2020|EPI_ISL_692756|2020-08-21|Europe [1]	hCoV-19/England/204291949/2020|EPI_ISL_660743|2020-10-18|Europe [1]	hCoV-19/England/MILK-A19082/2020|EPI_ISL_612478|2020-09-30|Europe [0]	hCoV-19/Germany/HH-Cento-31625846/2020|EPI_ISL_815310|2020-09-20|Europe [1]	hCoV-19/France/ARA-103382/2020|EPI_ISL_683343|2020-11-09|Europe [1]	hCoV-19/France/ARA-118441/2020|EPI_ISL_745378|2020-12-10|Europe [1]	hCoV-19/Finland/9LS11AC1/2020|EPI_ISL_755944|2020-10-09|Europe [1]	hCoV-19/Switzerland/GE-ETHZ-300439/2020|EPI_ISL_603392|2020-09-29|Europe [1]	hCoV-19/France/ARA-71532/2020|EPI_ISL_692749|2020-09-12|Europe [1]	hCoV-19/France/ARA-104489/2020|EPI_ISL_730642|2020-11-09|Europe [1]	hCoV-19/Canada/ON-S1887/2020|EPI_ISL_729312|2020-11-24|NorthAmerica [1]	hCoV-19/Finland/26LS8CE9/2020|EPI_ISL_759944|2020-10-26|Europe [1]	hCoV-19/Finland/15SS14H3/2020|EPI_ISL_756181|2020-09-15|Europe [1]	hCoV-19/France/ARA-106011/2020|EPI_ISL_732684|2020-11-12|Europe [1]	hCoV-19/France/ARA-104314/2020|EPI_ISL_683349|2020-11-09|Europe [1]	hCoV-19/France/ARA-77064/2020|EPI_ISL_693508|2020-09-22|Europe [1]	hCoV-19/Finland/7LS19E9/2020|EPI_ISL_756027|2020-10-07|Europe [1]	hCoV-19/Finland/2LS13A5/2020|EPI_ISL_756115|2020-10-02|Europe [1]	hCoV-19/Finland/22SS11E11/2020|EPI_ISL_757389|2020-09-22|Europe [1]	hCoV-19/France/ARA-68373/2020|EPI_ISL_692768|2020-09-06|Europe [1]	hCoV-19/France/ARA-62907/2020|EPI_ISL_692758|2020-08-22|Europe [1]	hCoV-19/France/ARA-67612/2020|EPI_ISL_692764|2020-09-04|Europe [0]	hCoV-19/France/ARA-64304/2020|EPI_ISL_692760|2020-08-26|Europe [1]	hCoV-19/France/ARA-7212/2020|EPI_ISL_692751|2020-09-14|Europe [1]	hCoV-19/France/ARA-68071/2020|EPI_ISL_683393|2020-09-04|Europe [1]	hCoV-19/France/ARA-62614/2020|EPI_ISL_683376|2020-08-21|Europe [1]	hCoV-19/France/ARA-117777/2020|EPI_ISL_745377|2020-12-09|Europe [1]	hCoV-19/Finland/25LS6CB7/2020|EPI_ISL_759912|2020-10-25|Europe [1]	hCoV-19/Finland/9LS1BB7/2020|EPI_ISL_755955|2020-10-09|Europe [1]	hCoV-19/Italy/APU-IZSPB_461PT/2020|EPI_ISL_794788|2020-12-14|Europe [1]	hCoV-19/France/ARA-NRC02726/2020|EPI_ISL_639987|2020-10-05|Europe [0]	hCoV-19/France/NAQ-SC781/2020|EPI_ISL_779844|2020-12-18|Europe [1]	hCoV-19/France/ARA-76738/2020|EPI_ISL_693506|2020-09-22|Europe [1]	hCoV-19/France/ARA-68082/2020|EPI_ISL_683396|2020-09-04|Europe [1]	hCoV-19/Finland/1LS16E3/2020|EPI_ISL_757352|2020-10-01|Europe [1]	hCoV-19/Finland/3LS11AF11/2020|EPI_ISL_756092|2020-10-03|Europe [1]	hCoV-19/Finland/5LS5E7/2020|EPI_ISL_756062|2020-10-05|Europe [1]	hCoV-19/Finland/8LS2D9/2020|EPI_ISL_755985|2020-10-08|Europe [1]	hCoV-19/Finland/S5C4/2020|EPI_ISL_737064|2020-09-10|Europe [1]	hCoV-19/England/MILK-A19091/2020|EPI_ISL_612479|2020-10-01|Europe [0]	hCoV-19/France/ARA-72179/2020|EPI_ISL_693497|2020-09-14|Europe [1]	hCoV-19/Finland/S5E7/2020|EPI_ISL_737066|2020-09-10|Europe [0]	hCoV-19/Germany/HE-Cento-30606843/2020|EPI_ISL_815290|2020-09-26|Europe [1]	hCoV-19/France/ARA78036/2020|EPI_ISL_639995|2020-09-25|Europe [1]	hCoV-19/France/ARA-75471/2020|EPI_ISL_693501|2020-09-20|Europe [1]	hCoV-19/France/ARA-70122/2020|EPI_ISL_693490|2020-09-09|Europe [1]	hCoV-19/Finland/25LS6CE1/2020|EPI_ISL_759913|2020-10-25|Europe [1]	hCoV-19/Finland/5LS8D2/2020|EPI_ISL_756070|2020-10-05|Europe [1]	hCoV-19/Finland/6LS18F7/2020|EPI_ISL_756081|2020-10-06|Europe [1]	hCoV-19/Finland/8LS24D7/2020|EPI_ISL_755984|2020-10-08|Europe [1]	hCoV-19/Finland/S13AD3/2020|EPI_ISL_737042|2020-10-10|Europe [1]	hCoV-19/Finland/25SS6H11/2020|EPI_ISL_759924|2020-09-25|Europe [1]	hCoV-19/Finland/21SS13C8/2020|EPI_ISL_757380|2020-09-21|Europe [0]	hCoV-19/Finland/22SS9C3/2020|EPI_ISL_757394|2020-09-22|Europe [1]	hCoV-19/Finland/23LS3E11/2020|EPI_ISL_759775|2020-10-23|Europe [1]	hCoV-19/Finland/S5F8/2020|EPI_ISL_737067|2020-09-10|Europe [1]	hCoV-19/England/MILK-A9134D/2020|EPI_ISL_638524|2020-10-16|Europe [1]	hCoV-19/United Arab Emirates/3834/2020|EPI_ISL_859861|2020-11-22|Asia [1]	hCoV-19/France/ARA68158/2020|EPI_ISL_639999|2020-09-05|Europe [1]	hCoV-19/Germany/HE-Cento-39816855/2020|EPI_ISL_815353|2020-08-12|Europe [1]	hCoV-19/England/QEUH-9B414B/2020|EPI_ISL_559879|2020-09-07|Europe [1]	hCoV-19/England/CAMC-9C00D6/2020|EPI_ISL_573169|2020-09-09|Europe [1]	hCoV-19/England/MILK-9A88EB/2020|EPI_ISL_549431|2020-09-01|Europe [1]	hCoV-19/England/QEUH-9ACBC0/2020|EPI_ISL_559800|2020-09-05|Europe [1]	hCoV-19/England/QEUH-9B0D1E/2020|EPI_ISL_559862|2020-09-03|Europe [1]	hCoV-19/England/QEUH-9BA822/2020|EPI_ISL_573604|2020-09-09|Europe [1]	hCoV-19/England/QEUH-9BAD14/2020|EPI_ISL_573637|2020-09-07|Europe [1]	hCoV-19/England/QEUH-9F9E70/2020|EPI_ISL_595771|2020-09-25|Europe [1]	hCoV-19/Scotland/QEUH-996929/2020|EPI_ISL_559990|2020-08-29|Europe [0]	hCoV-19/Italy/CAM-TIGEM-313/2020|EPI_ISL_776989|2020-09-10|Europe [0]	hCoV-19/Italy/CAM-TIGEM-328/2020|EPI_ISL_776984|2020-09-10|Europe [0]	hCoV-19/England/MILK-B3AD83/2020|EPI_ISL_679729|2020-11-01|Europe [1]	hCoV-19/Germany/BY-Cento-30037471/2020|EPI_ISL_815294|2020-09-25|Europe [1]	hCoV-19/Germany/BY-Cento-34191668/2020|EPI_ISL_815293|2020-09-24|Europe [1]	hCoV-19/Sweden/20-53771/2020|EPI_ISL_766638|2020-12-14|Europe [1]	hCoV-19/Italy/CAM-TIGEM-229/2020|EPI_ISL_776897|2020-10-26|Europe [1]	hCoV-19/Italy/CAM-TIGEM-239/2020|EPI_ISL_776898|2020-10-26|Europe [1]	hCoV-19/Italy/CAM-TIGEM-262/2020|EPI_ISL_776956|2020-10-26|Europe [1]	hCoV-19/Italy/CAM-TIGEM-282/2020|EPI_ISL_776952|2020-10-26|Europe [1]	hCoV-19/Italy/CAM-TIGEM-292/2020|EPI_ISL_776926|2020-10-26|Europe [1]	hCoV-19/Finland/13LS12AG7/2020|EPI_ISL_737214|2020-10-13|Europe [1]	hCoV-19/England/QEUH-9BACAE/2020|EPI_ISL_573632|2020-09-07|Europe [1]	hCoV-19/Finland/S5D6/2020|EPI_ISL_737065|2020-09-10|Europe [0]	hCoV-19/Finland/S5G2/2020|EPI_ISL_737068|2020-09-10|Europe [1]	hCoV-19/Italy/ABR-IZSGC-354034/2020|EPI_ISL_806798|2020-12-18|Europe [0]
Z639	hCoV-19/Germany/NW-HHU-384/2020|EPI_ISL_718050|2020-11-20|Europe
Z640	hCoV-19/Germany/NW-HHU-385/2020|EPI_ISL_718059|2020-11-20|Europe
Z534	hCoV-19/Germany/NW-HHU-386/2020|EPI_ISL_718068|2020-11-01|Europe	hCoV-19/France/PAC-IHUCOVID-2816/2020|EPI_ISL_804475|2020-07-31|Europe [1]	hCoV-19/France/PAC-IHUCOVID-2723/2020|EPI_ISL_804576|2020-11-05|Europe [1]	hCoV-19/Canada/BC-BCCDC-7297/2020|EPI_ISL_740666|2020-11-00|NorthAmerica [1]	hCoV-19/Canada/BC-BCCDC-7304/2020|EPI_ISL_740671|2020-00-00|NorthAmerica [1]	hCoV-19/Canada/BC-BCCDC-7307/2020|EPI_ISL_740674|2020-00-00|NorthAmerica [1]	hCoV-19/Canada/BC-BCCDC-7308/2020|EPI_ISL_740675|2020-11-00|NorthAmerica [1]	hCoV-19/Canada/UN-CRCHUM-PostFreeze-5/2020|EPI_ISL_667771|2020-09-04|NorthAmerica [1]	hCoV-19/Canada/UN-CRCHUM-PreFreeze-5/2020|EPI_ISL_667762|2020-09-04|NorthAmerica [1]	hCoV-19/Canada/BC-BCCDC-7306/2020|EPI_ISL_740673|2020-00-00|NorthAmerica [1]	hCoV-19/Canada/BC-BCCDC-7305/2020|EPI_ISL_740672|2020-00-00|NorthAmerica [1]	hCoV-19/Luxembourg/LNS0972408/2020|EPI_ISL_739866|2020-10-28|Europe [1]	hCoV-19/Canada/ON-S1886/2020|EPI_ISL_729311|2020-11-24|NorthAmerica [1]	hCoV-19/Switzerland/VS-ETHZ-430458/2020|EPI_ISL_796581|2020-12-28|Europe [1]	hCoV-19/Switzerland/BE-ETHZ-321487/2020|EPI_ISL_603699|2020-10-15|Europe [1]	hCoV-19/Switzerland/VD-ETHZ-280212/2020|EPI_ISL_560526|2020-09-10|Europe [1]	hCoV-19/France/OCC-87/2020|EPI_ISL_593895|2020-10-05|Europe [1]	hCoV-19/France/ARA-118441/2020|EPI_ISL_745378|2020-12-10|Europe [1]	hCoV-19/Canada/ON-S1887/2020|EPI_ISL_729312|2020-11-24|NorthAmerica [1]
Z535	hCoV-19/Germany/NW-HHU-387/2020|EPI_ISL_718069|2020-11-01|Europe
Z536	hCoV-19/Germany/NW-HHU-388/2020|EPI_ISL_718064|2020-11-01|Europe
Z537	hCoV-19/Germany/NW-HHU-389/2020|EPI_ISL_718070|2020-11-01|Europe	hCoV-19/Scotland/QEUH-AF118D/2020|EPI_ISL_666104|2020-10-29|Europe [1]
Z538	hCoV-19/Germany/NW-HHU-390/2020|EPI_ISL_718071|2020-11-01|Europe
Z539	hCoV-19/Germany/NW-HHU-391/2020|EPI_ISL_718072|2020-11-01|Europe
Z540	hCoV-19/Germany/NW-HHU-392/2020|EPI_ISL_718073|2020-11-01|Europe	hCoV-19/Belgium/rega-10141428/2020|EPI_ISL_738480|2020-10-14|Europe [1]	hCoV-19/Belgium/ULG-10893/2020|EPI_ISL_678435|2020-11-14|Europe [1]	hCoV-19/Austria/CeMM1841/2020|EPI_ISL_854161|2020-11-12|Europe [1]	hCoV-19/Belgium/rega-0917988/2020|EPI_ISL_734980|2020-09-17|Europe [1]	hCoV-19/Belgium/rega-10071237/2020|EPI_ISL_735077|2020-10-07|Europe [1]	hCoV-19/Belgium/rega-10081226/2020|EPI_ISL_735084|2020-10-08|Europe [1]	hCoV-19/Belgium/rega-10191099/2020|EPI_ISL_735146|2020-10-19|Europe [1]	hCoV-19/Belgium/rega-10191126/2020|EPI_ISL_735157|2020-10-19|Europe [1]	hCoV-19/Belgium/rega-10191270/2020|EPI_ISL_735180|2020-10-19|Europe [1]	hCoV-19/Belgium/rega-10191272/2020|EPI_ISL_735182|2020-10-19|Europe [1]	hCoV-19/Belgium/rega-10191293/2020|EPI_ISL_735198|2020-10-19|Europe [1]	hCoV-19/Denmark/DCGC-8915/2020|EPI_ISL_626127|2020-11-02|Europe [1]	hCoV-19/Austria/CeMM1864/2020|EPI_ISL_854166|2020-11-12|Europe [1]	hCoV-19/Belgium/rega-09211061/2020|EPI_ISL_735006|2020-09-21|Europe [1]	hCoV-19/Luxembourg/LNS0469996/2020|EPI_ISL_739781|2020-10-19|Europe [1]	hCoV-19/Luxembourg/LNS1916767/2020|EPI_ISL_740022|2020-10-17|Europe [1]
Z541	hCoV-19/Germany/NW-HHU-393/2020|EPI_ISL_718060|2020-11-01|Europe	hCoV-19/Netherlands/FL-EMC-30/2020|EPI_ISL_632652|2020-10-06|Europe [1]	hCoV-19/Netherlands/GE-EMC-320/2020|EPI_ISL_632651|2020-10-05|Europe [1]	hCoV-19/Netherlands/UT-EMC-121/2020|EPI_ISL_632648|2020-10-05|Europe [1]	hCoV-19/Netherlands/NB-RIVM-20724/2020|EPI_ISL_790790|2020-12-18|Europe [1]	hCoV-19/England/LOND-DA773/2020|EPI_ISL_724663|2020-11-16|Europe [1]	hCoV-19/Netherlands/FL-EMC-43/2020|EPI_ISL_722348|2020-10-21|Europe [1]	hCoV-19/Norway/6802/2020|EPI_ISL_796696|2020-12-07|Europe [1]	hCoV-19/Germany/BE-ChVir-D1958-8276/2020|EPI_ISL_753886|2020-09-28|Europe [1]
Z542	hCoV-19/Germany/NW-HHU-394/2020|EPI_ISL_718074|2020-11-01|Europe
Z543	hCoV-19/Germany/NW-HHU-395/2020|EPI_ISL_718075|2020-11-01|Europe
Z544	hCoV-19/Germany/NW-HHU-396/2020|EPI_ISL_718076|2020-11-01|Europe
Z545	hCoV-19/Germany/NW-HHU-397/2020|EPI_ISL_718065|2020-11-01|Europe
Z546	hCoV-19/Germany/NW-HHU-398/2020|EPI_ISL_718077|2020-11-01|Europe
Z547	hCoV-19/Germany/NW-HHU-399/2020|EPI_ISL_718078|2020-11-01|Europe
Z548	hCoV-19/Germany/NW-HHU-400/2020|EPI_ISL_718061|2020-11-01|Europe
Z549	hCoV-19/Germany/NW-HHU-401/2020|EPI_ISL_718079|2020-11-01|Europe	hCoV-19/England/CAMC-A64D54/2020|EPI_ISL_608558|2020-10-11|Europe [1]	hCoV-19/England/ALDP-A50605/2020|EPI_ISL_597757|2020-10-07|Europe [0]	hCoV-19/England/ALDP-A50BAC/2020|EPI_ISL_597618|2020-10-07|Europe [0]	hCoV-19/England/ALDP-A863C3/2020|EPI_ISL_606128|2020-10-17|Europe [0]	hCoV-19/England/ALDP-BB54B8/2020|EPI_ISL_701677|2020-11-21|Europe [1]
Z550	hCoV-19/Germany/NW-HHU-402/2020|EPI_ISL_718066|2020-11-01|Europe
Z551	hCoV-19/Germany/NW-HHU-403/2020|EPI_ISL_718067|2020-11-01|Europe
Z552	hCoV-19/Germany/NW-HHU-404/2020|EPI_ISL_718080|2020-11-01|Europe
Z553	hCoV-19/Germany/NW-HHU-405/2020|EPI_ISL_718081|2020-11-01|Europe
Z554	hCoV-19/Germany/NW-HHU-406/2020|EPI_ISL_718082|2020-11-01|Europe
Z555	hCoV-19/Germany/NW-HHU-407/2020|EPI_ISL_718062|2020-11-01|Europe	hCoV-19/Austria/CeMM1586/2020|EPI_ISL_853772|2020-11-10|Europe [1]	hCoV-19/Austria/CeMM1700/2020|EPI_ISL_853779|2020-11-21|Europe [1]	hCoV-19/Austria/CeMM1788/2020|EPI_ISL_853781|2020-12-03|Europe [1]	hCoV-19/USA/MA-CDC-STM-P003/2020|EPI_ISL_755590|2020-12-20|NorthAmerica [1]	hCoV-19/Switzerland/ZH-UZH-IMV128/2020|EPI_ISL_751191|2020-12-09|Europe [1]	hCoV-19/USA/RI-CDC-8426/2020|EPI_ISL_801528|2020-12-15|NorthAmerica [1]
Z556	hCoV-19/Germany/NW-HHU-408/2020|EPI_ISL_718063|2020-11-01|Europe	hCoV-19/Austria/CeMM1586/2020|EPI_ISL_853772|2020-11-10|Europe [1]	hCoV-19/Austria/CeMM1700/2020|EPI_ISL_853779|2020-11-21|Europe [1]	hCoV-19/Austria/CeMM1788/2020|EPI_ISL_853781|2020-12-03|Europe [1]	hCoV-19/USA/MA-CDC-STM-P003/2020|EPI_ISL_755590|2020-12-20|NorthAmerica [1]	hCoV-19/Switzerland/ZH-UZH-IMV128/2020|EPI_ISL_751191|2020-12-09|Europe [1]	hCoV-19/USA/RI-CDC-8426/2020|EPI_ISL_801528|2020-12-15|NorthAmerica [1]
Z557	hCoV-19/Germany/NW-HHU-409/2020|EPI_ISL_718083|2020-11-01|Europe
Z570	hCoV-19/Germany/NW-HHU-410/2020|EPI_ISL_718084|2020-11-11|Europe
Z571	hCoV-19/Germany/NW-HHU-411/2020|EPI_ISL_718085|2020-11-11|Europe	hCoV-19/Germany/NW-RKI-NP-0001/2020|EPI_ISL_763030|2020-11-23|Europe [1]
Z574	hCoV-19/Germany/NW-HHU-412/2020|EPI_ISL_718086|2020-11-11|Europe
Z575	hCoV-19/Germany/NW-HHU-413/2020|EPI_ISL_718087|2020-11-11|Europe
Z576	hCoV-19/Germany/NW-HHU-414/2020|EPI_ISL_718088|2020-11-11|Europe	hCoV-19/Switzerland/SZ-ETHZ-430301/2020|EPI_ISL_796233|2020-12-27|Europe [1]	hCoV-19/Germany/NW-RKI-I-0088/2020|EPI_ISL_831394|2020-12-09|Europe [1]
Z577	hCoV-19/Germany/NW-HHU-415/2020|EPI_ISL_718089|2020-11-11|Europe
Z578	hCoV-19/Germany/NW-HHU-416/2020|EPI_ISL_718090|2020-11-11|Europe	hCoV-19/Switzerland/SZ-ETHZ-430301/2020|EPI_ISL_796233|2020-12-27|Europe [1]	hCoV-19/Germany/NW-RKI-I-0088/2020|EPI_ISL_831394|2020-12-09|Europe [1]
Z579	hCoV-19/Germany/NW-HHU-417/2020|EPI_ISL_718091|2020-11-11|Europe
Z580	hCoV-19/Germany/NW-HHU-418/2020|EPI_ISL_718092|2020-11-11|Europe
Z581	hCoV-19/Germany/NW-HHU-419/2020|EPI_ISL_718093|2020-11-11|Europe	hCoV-19/England/ALDP-B1CE0C/2020|EPI_ISL_645561|2020-11-01|Europe [1]
Z582	hCoV-19/Germany/NW-HHU-420/2020|EPI_ISL_718094|2020-11-11|Europe
Z583	hCoV-19/Germany/NW-HHU-421/2020|EPI_ISL_718095|2020-11-11|Europe
Z584	hCoV-19/Germany/NW-HHU-422/2020|EPI_ISL_718096|2020-11-13|Europe
Z585	hCoV-19/Germany/NW-HHU-423/2020|EPI_ISL_718097|2020-11-13|Europe
Z588	hCoV-19/Germany/NW-HHU-424/2020|EPI_ISL_718098|2020-11-13|Europe
Z589	hCoV-19/Germany/NW-HHU-425/2020|EPI_ISL_718099|2020-11-13|Europe
Z590	hCoV-19/Germany/NW-HHU-426/2020|EPI_ISL_718100|2020-11-13|Europe
Z592	hCoV-19/Germany/NW-HHU-427/2020|EPI_ISL_718101|2020-11-13|Europe
Z593	hCoV-19/Germany/NW-HHU-428/2020
Z595	hCoV-19/Germany/NW-HHU-429/2020|EPI_ISL_718103|2020-11-13|Europe
Z596	hCoV-19/Germany/NW-HHU-430/2020|EPI_ISL_718104|2020-11-13|Europe
Z483	hCoV-19/Germany/NW-HHU-431/2020|EPI_ISL_733506|2020-10-25|Europe	hCoV-19/Switzerland/BL-65262130/2020|EPI_ISL_830756|2020-10-09|Europe [1]	hCoV-19/Switzerland/BL-ETHZ-330061/2020|EPI_ISL_614896|2020-10-16|Europe [1]	hCoV-19/Switzerland/BL-ETHZ-330057/2020|EPI_ISL_614895|2020-10-16|Europe [1]
Z484	hCoV-19/Germany/NW-HHU-432/2020|EPI_ISL_733507|2020-10-25|Europe
Z487	hCoV-19/Germany/NW-HHU-433/2020|EPI_ISL_733508|2020-10-25|Europe	hCoV-19/Scotland/QEUH-96EC03/2020|EPI_ISL_530398|2020-08-19|Europe [1]	hCoV-19/England/QEUH-BA2ACB/2020|EPI_ISL_672849|2020-11-18|Europe [1]	hCoV-19/England/MILK-99D6D0/2020|EPI_ISL_549862|2020-08-31|Europe [1]	hCoV-19/Spain/CT-HUVH-70267/2020|EPI_ISL_824488|2020-09-14|Europe [1]	hCoV-19/Germany/SH-ChVir20029/2020|EPI_ISL_729345|2020-11-06|Europe [1]	hCoV-19/Denmark/DCGC-10700/2020|EPI_ISL_670146|2020-11-02|Europe [1]	hCoV-19/Denmark/DCGC-14634/2020|EPI_ISL_711194|2020-11-23|Europe [1]	hCoV-19/Scotland/QEUH-965738/2020|EPI_ISL_531198|2020-08-14|Europe [1]	hCoV-19/Scotland/CVR3980/2020|EPI_ISL_540777|2020-08-28|Europe [1]	hCoV-19/Scotland/CVR4360/2020|EPI_ISL_572636|2020-09-14|Europe [1]	hCoV-19/Scotland/QEUH-A4B3F7/2020|EPI_ISL_637830|2020-10-08|Europe [1]	hCoV-19/England/MILK-A17FD2/2020|EPI_ISL_595008|2020-09-30|Europe [1]	hCoV-19/England/MILK-99567E/2020|EPI_ISL_551583|2020-08-23|Europe [1]	hCoV-19/England/QEUH-9640A7/2020|EPI_ISL_536869|2020-08-11|Europe [1]	hCoV-19/Scotland/QEUH-96FDD2/2020|EPI_ISL_540240|2020-08-18|Europe [1]	hCoV-19/England/MILK-9929B4/2020|EPI_ISL_552153|2020-08-27|Europe [1]	hCoV-19/Scotland/QEUH-9630F3/2020|EPI_ISL_531492|2020-08-11|Europe [1]	hCoV-19/Scotland/QEUH-9C9A0C/2020|EPI_ISL_576071|2020-09-10|Europe [1]	hCoV-19/England/QEUH-AEFF1F/2020|EPI_ISL_662765|2020-10-30|Europe [1]	hCoV-19/England/ALDP-9E7E48/2020|EPI_ISL_638231|2020-09-24|Europe [1]	hCoV-19/England/QEUH-9B558A/2020|EPI_ISL_590401|2020-09-03|Europe [1]	hCoV-19/England/QEUH-BA2B9B/2020|EPI_ISL_672760|2020-11-18|Europe [1]	hCoV-19/Denmark/DCGC-11616/2020|EPI_ISL_671026|2020-11-02|Europe [1]	hCoV-19/Denmark/DCGC-11996/2020|EPI_ISL_671243|2020-08-10|Europe [1]	hCoV-19/Denmark/DCGC-2346/2020|EPI_ISL_617684|2020-08-10|Europe [1]	hCoV-19/Denmark/DCGC-3854/2020|EPI_ISL_622731|2020-08-03|Europe [1]	hCoV-19/Denmark/DCGC-3984/2020|EPI_ISL_615754|2020-09-14|Europe [1]	hCoV-19/Denmark/DCGC-4037/2020|EPI_ISL_615811|2020-09-14|Europe [1]	hCoV-19/Denmark/DCGC-6147/2020|EPI_ISL_621181|2020-09-14|Europe [1]	hCoV-19/Netherlands/OV-EMC-115/2020|EPI_ISL_763155|2020-11-07|Europe [1]	hCoV-19/England/ALDP-9BDB71/2020|EPI_ISL_567948|2020-09-10|Europe [1]	hCoV-19/England/ALDP-9CD4BF/2020|EPI_ISL_566282|2020-09-16|Europe [1]	hCoV-19/England/ALDP-9CDE84/2020|EPI_ISL_566278|2020-09-16|Europe [1]	hCoV-19/England/ALDP-9E5985/2020|EPI_ISL_589394|2020-09-24|Europe [1]	hCoV-19/England/ALDP-9EAE54/2020|EPI_ISL_580029|2020-09-24|Europe [1]	hCoV-19/England/ALDP-A2E6A6/2020|EPI_ISL_587243|2020-10-05|Europe [1]	hCoV-19/England/ALDP-A528C1/2020|EPI_ISL_597908|2020-10-07|Europe [1]	hCoV-19/England/ALDP-A681DC/2020|EPI_ISL_608511|2020-10-12|Europe [1]	hCoV-19/England/ALDP-A6DB8E/2020|EPI_ISL_607971|2020-10-14|Europe [1]	hCoV-19/England/ALDP-A85ADE/2020|EPI_ISL_610545|2020-10-17|Europe [1]	hCoV-19/England/ALDP-A86439/2020|EPI_ISL_606240|2020-10-17|Europe [1]	hCoV-19/England/ALDP-A86FA1/2020|EPI_ISL_605951|2020-10-17|Europe [1]	hCoV-19/England/ALDP-AA07B8/2020|EPI_ISL_623996|2020-10-22|Europe [1]	hCoV-19/England/ALDP-B85008/2020|EPI_ISL_675788|2020-11-13|Europe [1]	hCoV-19/England/ALDP-B8582E/2020|EPI_ISL_675552|2020-11-13|Europe [1]	hCoV-19/England/ALDP-B8585B/2020|EPI_ISL_675586|2020-11-13|Europe [1]	hCoV-19/England/CAMC-A3EAC5/2020|EPI_ISL_609630|2020-10-05|Europe [1]	hCoV-19/England/CAMC-AB1857/2020|EPI_ISL_623611|2020-10-23|Europe [1]	hCoV-19/England/MILK-97488E/2020|EPI_ISL_575914|2020-08-21|Europe [1]	hCoV-19/England/MILK-991EE3/2020|EPI_ISL_552086|2020-08-27|Europe [1]	hCoV-19/England/MILK-99532C/2020|EPI_ISL_552407|2020-08-24|Europe [1]	hCoV-19/England/MILK-99D500/2020|EPI_ISL_549857|2020-08-30|Europe [1]	hCoV-19/England/MILK-9A9C0C/2020|EPI_ISL_551135|2020-09-01|Europe [1]	hCoV-19/England/MILK-9C4281/2020|EPI_ISL_566889|2020-09-09|Europe [1]	hCoV-19/England/MILK-9D4840/2020|EPI_ISL_601491|2020-09-17|Europe [1]	hCoV-19/England/MILK-A056D2/2020|EPI_ISL_599983|2020-09-30|Europe [1]	hCoV-19/England/MILK-A0572A/2020|EPI_ISL_599894|2020-09-30|Europe [1]	hCoV-19/England/QEUH-960D1D/2020|EPI_ISL_532001|2020-08-06|Europe [1]	hCoV-19/England/QEUH-964854/2020|EPI_ISL_536831|2020-08-11|Europe [1]	hCoV-19/England/QEUH-9980C8/2020|EPI_ISL_537168|2020-08-27|Europe [1]	hCoV-19/England/QEUH-998F9E/2020|EPI_ISL_541825|2020-08-24|Europe [1]	hCoV-19/England/QEUH-9DC7D2/2020|EPI_ISL_580986|2020-09-21|Europe [1]	hCoV-19/England/QEUH-9E3F2B/2020|EPI_ISL_579803|2020-09-24|Europe [1]	hCoV-19/England/QEUH-9E3F3A/2020|EPI_ISL_579825|2020-09-24|Europe [1]	hCoV-19/England/QEUH-9FFDF5/2020|EPI_ISL_600501|2020-09-30|Europe [1]	hCoV-19/England/QEUH-AD096E/2020|EPI_ISL_629898|2020-10-26|Europe [1]	hCoV-19/England/QEUH-B0DED1/2020|EPI_ISL_641994|2020-11-01|Europe [1]	hCoV-19/England/QEUH-B126C2/2020|EPI_ISL_642747|2020-11-02|Europe [1]	hCoV-19/England/QEUH-BA0DE2/2020|EPI_ISL_719692|2020-11-18|Europe [1]	hCoV-19/England/QEUH-BC3745/2020|EPI_ISL_704024|2020-11-25|Europe [1]	hCoV-19/Scotland/CVR4064/2020|EPI_ISL_535156|2020-08-31|Europe [1]	hCoV-19/Scotland/CVR4178/2020|EPI_ISL_540855|2020-08-31|Europe [1]	hCoV-19/Scotland/QEUH-95E4FF/2020|EPI_ISL_534428|2020-08-10|Europe [1]	hCoV-19/Scotland/QEUH-960D95/2020|EPI_ISL_531935|2020-08-04|Europe [1]	hCoV-19/Scotland/QEUH-962003/2020|EPI_ISL_531702|2020-08-10|Europe [1]	hCoV-19/Scotland/QEUH-962AF6/2020|EPI_ISL_531858|2020-08-11|Europe [1]	hCoV-19/Scotland/QEUH-962E45/2020|EPI_ISL_531634|2020-08-11|Europe [1]	hCoV-19/Scotland/QEUH-96305D/2020|EPI_ISL_531583|2020-08-11|Europe [1]	hCoV-19/Scotland/QEUH-9632DF/2020|EPI_ISL_531714|2020-08-11|Europe [1]	hCoV-19/Scotland/QEUH-9633CD/2020|EPI_ISL_531577|2020-08-11|Europe [1]	hCoV-19/Scotland/QEUH-963E17/2020|EPI_ISL_531563|2020-08-12|Europe [1]	hCoV-19/Scotland/QEUH-9644C9/2020|EPI_ISL_534393|2020-08-12|Europe [1]	hCoV-19/Scotland/QEUH-9644D8/2020|EPI_ISL_534389|2020-08-12|Europe [1]	hCoV-19/Scotland/QEUH-96A126/2020|EPI_ISL_534372|2020-08-15|Europe [1]	hCoV-19/Scotland/QEUH-96A27E/2020|EPI_ISL_534376|2020-08-15|Europe [1]	hCoV-19/Scotland/QEUH-96A6DC/2020|EPI_ISL_531485|2020-08-16|Europe [1]	hCoV-19/Scotland/QEUH-96A7AC/2020|EPI_ISL_531470|2020-08-16|Europe [1]	hCoV-19/Scotland/QEUH-96B1BC/2020|EPI_ISL_531321|2020-08-18|Europe [1]	hCoV-19/Scotland/QEUH-96B1F8/2020|EPI_ISL_531442|2020-08-18|Europe [1]	hCoV-19/Scotland/QEUH-96B680/2020|EPI_ISL_531422|2020-08-17|Europe [1]	hCoV-19/Scotland/QEUH-96E41A/2020|EPI_ISL_530542|2020-08-20|Europe [1]	hCoV-19/Scotland/QEUH-96E5CC/2020|EPI_ISL_530596|2020-08-19|Europe [1]	hCoV-19/Scotland/QEUH-96ECD6/2020|EPI_ISL_534484|2020-08-19|Europe [1]	hCoV-19/Scotland/QEUH-96F798/2020|EPI_ISL_540243|2020-08-19|Europe [1]	hCoV-19/Scotland/QEUH-98F413/2020|EPI_ISL_540343|2020-08-29|Europe [1]	hCoV-19/Scotland/QEUH-99820E/2020|EPI_ISL_534444|2020-08-26|Europe [1]	hCoV-19/Scotland/QEUH-998383/2020|EPI_ISL_540008|2020-08-26|Europe [1]	hCoV-19/Scotland/QEUH-9983B0/2020|EPI_ISL_568354|2020-08-26|Europe [1]	hCoV-19/Scotland/QEUH-9B8217/2020|EPI_ISL_568265|2020-09-10|Europe [1]	hCoV-19/Scotland/QEUH-A75EC6/2020|EPI_ISL_613311|2020-10-15|Europe [1]	hCoV-19/Scotland/QEUH-B0EFDD/2020|EPI_ISL_649507|2020-11-02|Europe [1]	hCoV-19/England/QEUH-9B4B5C/2020|EPI_ISL_590292|2020-09-03|Europe [1]	hCoV-19/England/QEUH-B10CD1/2020|EPI_ISL_642487|2020-11-02|Europe [1]	hCoV-19/England/QEUH-96C33D/2020|EPI_ISL_530903|2020-08-13|Europe [1]	hCoV-19/Scotland/CVR3965/2020|EPI_ISL_517581|2020-08-10|Europe [1]	hCoV-19/Scotland/EDB7128/2020|EPI_ISL_517588|2020-08-04|Europe [1]	hCoV-19/England/ALDP-A52867/2020|EPI_ISL_598114|2020-10-07|Europe [1]	hCoV-19/Denmark/DCGC-4188/2020|EPI_ISL_622081|2020-09-21|Europe [1]	hCoV-19/Scotland/CVR3974/2020|EPI_ISL_529686|2020-08-24|Europe [1]	hCoV-19/Scotland/CVR3976/2020|EPI_ISL_529687|2020-08-25|Europe [1]	hCoV-19/Scotland/CVR4100/2020|EPI_ISL_540804|2020-09-04|Europe [1]	hCoV-19/Scotland/CVR4102/2020|EPI_ISL_540806|2020-09-04|Europe [1]	hCoV-19/Scotland/CVR4022/2020|EPI_ISL_535121|2020-08-29|Europe [1]	hCoV-19/Scotland/CVR5064/2020|EPI_ISL_594797|2020-10-11|Europe [1]	hCoV-19/Scotland/CVR4113/2020|EPI_ISL_540813|2020-09-08|Europe [1]	hCoV-19/Scotland/QEUH-96B42C/2020|EPI_ISL_534658|2020-08-17|Europe [1]	hCoV-19/England/ALDP-A70809/2020|EPI_ISL_608218|2020-10-15|Europe [1]	hCoV-19/Scotland/CVR4030/2020|EPI_ISL_535128|2020-08-29|Europe [1]	hCoV-19/Scotland/CVR4032/2020|EPI_ISL_535130|2020-08-29|Europe [1]	hCoV-19/Scotland/CVR4163/2020|EPI_ISL_540844|2020-08-31|Europe [1]	hCoV-19/Scotland/QEUH-9B44CA/2020|EPI_ISL_573810|2020-09-02|Europe [1]	hCoV-19/Germany/TH-RKI-NP-0022/2020|EPI_ISL_763005|2020-12-07|Europe [1]	hCoV-19/England/ALDP-9CDBD8/2020|EPI_ISL_566402|2020-09-16|Europe [1]	hCoV-19/Scotland/QEUH-964748/2020|EPI_ISL_534394|2020-08-13|Europe [1]	hCoV-19/England/QEUH-B2DEEA/2020|EPI_ISL_659845|2020-11-04|Europe [1]	hCoV-19/Scotland/QEUH-96FE93/2020|EPI_ISL_568409|2020-08-18|Europe [1]	hCoV-19/Denmark/DCGC-24337/2020|EPI_ISL_795483|2020-12-28|Europe [1]	hCoV-19/England/ALDP-A70159/2020|EPI_ISL_608202|2020-10-15|Europe [1]	hCoV-19/Scotland/QEUH-96FBE7/2020|EPI_ISL_540247|2020-08-18|Europe [1]	hCoV-19/England/MILK-A05A5E/2020|EPI_ISL_600127|2020-09-29|Europe [1]	hCoV-19/England/MILK-9EE500/2020|EPI_ISL_580775|2020-09-23|Europe [1]	hCoV-19/Denmark/DCGC-4480/2020|EPI_ISL_615665|2020-09-14|Europe [1]	hCoV-19/England/MILK-9C6E21/2020|EPI_ISL_572412|2020-09-09|Europe [1]	hCoV-19/Scotland/QEUH-969A2C/2020|EPI_ISL_531065|2020-08-12|Europe [1]	hCoV-19/England/ALDP-A707DF/2020|EPI_ISL_608097|2020-10-15|Europe [1]	hCoV-19/England/QEUH-9CA564/2020|EPI_ISL_567446|2020-09-09|Europe [1]	hCoV-19/England/QEUH-999100/2020|EPI_ISL_541841|2020-08-24|Europe [1]	hCoV-19/England/ALDP-9CD525/2020|EPI_ISL_566167|2020-09-16|Europe [1]	hCoV-19/England/ALDP-A52858/2020|EPI_ISL_597891|2020-10-07|Europe [1]	hCoV-19/England/QEUH-A004DD/2020|EPI_ISL_600238|2020-09-30|Europe [1]	hCoV-19/England/ALDP-A87025/2020|EPI_ISL_605953|2020-10-17|Europe [1]	hCoV-19/England/ALDP-9CC1D7/2020|EPI_ISL_572533|2020-09-16|Europe [1]	hCoV-19/Portugal/PT2032/2020|EPI_ISL_732248|2020-11-09|Europe [1]	hCoV-19/Portugal/PT2043/2020|EPI_ISL_732258|2020-11-12|Europe [1]	hCoV-19/England/QEUH-A0C662/2020|EPI_ISL_584998|2020-09-30|Europe [1]	hCoV-19/Wales/PHWC-47D6DB/2020|EPI_ISL_586180|2020-10-06|Europe [1]	hCoV-19/England/ALDP-9CC1AA/2020|EPI_ISL_573089|2020-09-16|Europe [1]	hCoV-19/England/LOND-12871CD/2020|EPI_ISL_842858|2020-09-11|Europe [1]	hCoV-19/England/LOND-12871EB/2020|EPI_ISL_842860|2020-09-18|Europe [1]	hCoV-19/Gibraltar/204462921/2020|EPI_ISL_632818|2020-10-29|Europe [1]	hCoV-19/Switzerland/BE-ETHZ-260125/2020|EPI_ISL_539432|2020-08-26|Europe [1]	hCoV-19/England/LIVE-1DDA58/2020|EPI_ISL_611517|2020-09-28|Europe [1]	hCoV-19/Switzerland/VD-ETHZ-300248/2020|EPI_ISL_603280|2020-09-30|Europe [1]	hCoV-19/Switzerland/BE-ETHZ-420604/2020|EPI_ISL_768001|2020-12-22|Europe [1]	hCoV-19/Switzerland/ZH-ETHZ-370517/2020|EPI_ISL_693999|2020-11-19|Europe [1]	hCoV-19/Switzerland/AG-ETHZ-430508/2020|EPI_ISL_796351|2020-12-29|Europe [1]	hCoV-19/Switzerland/VD-ETHZ-300270/2020|EPI_ISL_603302|2020-10-01|Europe [1]	hCoV-19/Switzerland/BE-ETHZ-420614/2020|EPI_ISL_768031|2020-12-22|Europe [1]	hCoV-19/Germany/BE-ChVir-W1731-2742/2020|EPI_ISL_754016|2020-08-07|Europe [1]	hCoV-19/Scotland/QEUH-9BA989/2020|EPI_ISL_573831|2020-09-07|Europe [1]	hCoV-19/England/QEUH-A4C8E8/2020|EPI_ISL_628575|2020-10-05|Europe [1]	hCoV-19/England/ALDP-9BCCBB/2020|EPI_ISL_573069|2020-09-09|Europe [1]	hCoV-19/England/ALDP-9D9474/2020|EPI_ISL_576731|2020-09-18|Europe [1]	hCoV-19/England/QEUH-A786DA/2020|EPI_ISL_638762|2020-10-12|Europe [1]	hCoV-19/Scotland/QEUH-A4BBFF/2020|EPI_ISL_628516|2020-10-08|Europe [1]
Z488	hCoV-19/Germany/NW-HHU-434/2020|EPI_ISL_733509|2020-10-25|Europe	hCoV-19/Scotland/QEUH-96EC03/2020|EPI_ISL_530398|2020-08-19|Europe [1]	hCoV-19/England/QEUH-BA2ACB/2020|EPI_ISL_672849|2020-11-18|Europe [1]	hCoV-19/England/MILK-99D6D0/2020|EPI_ISL_549862|2020-08-31|Europe [1]	hCoV-19/Spain/CT-HUVH-70267/2020|EPI_ISL_824488|2020-09-14|Europe [1]	hCoV-19/Germany/SH-ChVir20029/2020|EPI_ISL_729345|2020-11-06|Europe [1]	hCoV-19/Denmark/DCGC-10700/2020|EPI_ISL_670146|2020-11-02|Europe [1]	hCoV-19/Denmark/DCGC-14634/2020|EPI_ISL_711194|2020-11-23|Europe [1]	hCoV-19/Scotland/QEUH-965738/2020|EPI_ISL_531198|2020-08-14|Europe [1]	hCoV-19/Scotland/CVR3980/2020|EPI_ISL_540777|2020-08-28|Europe [1]	hCoV-19/Scotland/CVR4360/2020|EPI_ISL_572636|2020-09-14|Europe [1]	hCoV-19/Scotland/QEUH-A4B3F7/2020|EPI_ISL_637830|2020-10-08|Europe [1]	hCoV-19/England/MILK-A17FD2/2020|EPI_ISL_595008|2020-09-30|Europe [1]	hCoV-19/England/MILK-99567E/2020|EPI_ISL_551583|2020-08-23|Europe [1]	hCoV-19/England/QEUH-9640A7/2020|EPI_ISL_536869|2020-08-11|Europe [1]	hCoV-19/Scotland/QEUH-96FDD2/2020|EPI_ISL_540240|2020-08-18|Europe [1]	hCoV-19/England/MILK-9929B4/2020|EPI_ISL_552153|2020-08-27|Europe [1]	hCoV-19/Scotland/QEUH-9630F3/2020|EPI_ISL_531492|2020-08-11|Europe [1]	hCoV-19/Scotland/QEUH-9C9A0C/2020|EPI_ISL_576071|2020-09-10|Europe [1]	hCoV-19/England/QEUH-AEFF1F/2020|EPI_ISL_662765|2020-10-30|Europe [1]	hCoV-19/England/ALDP-9E7E48/2020|EPI_ISL_638231|2020-09-24|Europe [1]	hCoV-19/England/QEUH-9B558A/2020|EPI_ISL_590401|2020-09-03|Europe [1]	hCoV-19/England/QEUH-BA2B9B/2020|EPI_ISL_672760|2020-11-18|Europe [1]	hCoV-19/Denmark/DCGC-11616/2020|EPI_ISL_671026|2020-11-02|Europe [1]	hCoV-19/Denmark/DCGC-11996/2020|EPI_ISL_671243|2020-08-10|Europe [1]	hCoV-19/Denmark/DCGC-2346/2020|EPI_ISL_617684|2020-08-10|Europe [1]	hCoV-19/Denmark/DCGC-3854/2020|EPI_ISL_622731|2020-08-03|Europe [1]	hCoV-19/Denmark/DCGC-3984/2020|EPI_ISL_615754|2020-09-14|Europe [1]	hCoV-19/Denmark/DCGC-4037/2020|EPI_ISL_615811|2020-09-14|Europe [1]	hCoV-19/Denmark/DCGC-6147/2020|EPI_ISL_621181|2020-09-14|Europe [1]	hCoV-19/Netherlands/OV-EMC-115/2020|EPI_ISL_763155|2020-11-07|Europe [1]	hCoV-19/England/ALDP-9BDB71/2020|EPI_ISL_567948|2020-09-10|Europe [1]	hCoV-19/England/ALDP-9CD4BF/2020|EPI_ISL_566282|2020-09-16|Europe [1]	hCoV-19/England/ALDP-9CDE84/2020|EPI_ISL_566278|2020-09-16|Europe [1]	hCoV-19/England/ALDP-9E5985/2020|EPI_ISL_589394|2020-09-24|Europe [1]	hCoV-19/England/ALDP-9EAE54/2020|EPI_ISL_580029|2020-09-24|Europe [1]	hCoV-19/England/ALDP-A2E6A6/2020|EPI_ISL_587243|2020-10-05|Europe [1]	hCoV-19/England/ALDP-A528C1/2020|EPI_ISL_597908|2020-10-07|Europe [1]	hCoV-19/England/ALDP-A681DC/2020|EPI_ISL_608511|2020-10-12|Europe [1]	hCoV-19/England/ALDP-A6DB8E/2020|EPI_ISL_607971|2020-10-14|Europe [1]	hCoV-19/England/ALDP-A85ADE/2020|EPI_ISL_610545|2020-10-17|Europe [1]	hCoV-19/England/ALDP-A86439/2020|EPI_ISL_606240|2020-10-17|Europe [1]	hCoV-19/England/ALDP-A86FA1/2020|EPI_ISL_605951|2020-10-17|Europe [1]	hCoV-19/England/ALDP-AA07B8/2020|EPI_ISL_623996|2020-10-22|Europe [1]	hCoV-19/England/ALDP-B85008/2020|EPI_ISL_675788|2020-11-13|Europe [1]	hCoV-19/England/ALDP-B8582E/2020|EPI_ISL_675552|2020-11-13|Europe [1]	hCoV-19/England/ALDP-B8585B/2020|EPI_ISL_675586|2020-11-13|Europe [1]	hCoV-19/England/CAMC-A3EAC5/2020|EPI_ISL_609630|2020-10-05|Europe [1]	hCoV-19/England/CAMC-AB1857/2020|EPI_ISL_623611|2020-10-23|Europe [1]	hCoV-19/England/MILK-97488E/2020|EPI_ISL_575914|2020-08-21|Europe [1]	hCoV-19/England/MILK-991EE3/2020|EPI_ISL_552086|2020-08-27|Europe [1]	hCoV-19/England/MILK-99532C/2020|EPI_ISL_552407|2020-08-24|Europe [1]	hCoV-19/England/MILK-99D500/2020|EPI_ISL_549857|2020-08-30|Europe [1]	hCoV-19/England/MILK-9A9C0C/2020|EPI_ISL_551135|2020-09-01|Europe [1]	hCoV-19/England/MILK-9C4281/2020|EPI_ISL_566889|2020-09-09|Europe [1]	hCoV-19/England/MILK-9D4840/2020|EPI_ISL_601491|2020-09-17|Europe [1]	hCoV-19/England/MILK-A056D2/2020|EPI_ISL_599983|2020-09-30|Europe [1]	hCoV-19/England/MILK-A0572A/2020|EPI_ISL_599894|2020-09-30|Europe [1]	hCoV-19/England/QEUH-960D1D/2020|EPI_ISL_532001|2020-08-06|Europe [1]	hCoV-19/England/QEUH-964854/2020|EPI_ISL_536831|2020-08-11|Europe [1]	hCoV-19/England/QEUH-9980C8/2020|EPI_ISL_537168|2020-08-27|Europe [1]	hCoV-19/England/QEUH-998F9E/2020|EPI_ISL_541825|2020-08-24|Europe [1]	hCoV-19/England/QEUH-9DC7D2/2020|EPI_ISL_580986|2020-09-21|Europe [1]	hCoV-19/England/QEUH-9E3F2B/2020|EPI_ISL_579803|2020-09-24|Europe [1]	hCoV-19/England/QEUH-9E3F3A/2020|EPI_ISL_579825|2020-09-24|Europe [1]	hCoV-19/England/QEUH-9FFDF5/2020|EPI_ISL_600501|2020-09-30|Europe [1]	hCoV-19/England/QEUH-AD096E/2020|EPI_ISL_629898|2020-10-26|Europe [1]	hCoV-19/England/QEUH-B0DED1/2020|EPI_ISL_641994|2020-11-01|Europe [1]	hCoV-19/England/QEUH-B126C2/2020|EPI_ISL_642747|2020-11-02|Europe [1]	hCoV-19/England/QEUH-BA0DE2/2020|EPI_ISL_719692|2020-11-18|Europe [1]	hCoV-19/England/QEUH-BC3745/2020|EPI_ISL_704024|2020-11-25|Europe [1]	hCoV-19/Scotland/CVR4064/2020|EPI_ISL_535156|2020-08-31|Europe [1]	hCoV-19/Scotland/CVR4178/2020|EPI_ISL_540855|2020-08-31|Europe [1]	hCoV-19/Scotland/QEUH-95E4FF/2020|EPI_ISL_534428|2020-08-10|Europe [1]	hCoV-19/Scotland/QEUH-960D95/2020|EPI_ISL_531935|2020-08-04|Europe [1]	hCoV-19/Scotland/QEUH-962003/2020|EPI_ISL_531702|2020-08-10|Europe [1]	hCoV-19/Scotland/QEUH-962AF6/2020|EPI_ISL_531858|2020-08-11|Europe [1]	hCoV-19/Scotland/QEUH-962E45/2020|EPI_ISL_531634|2020-08-11|Europe [1]	hCoV-19/Scotland/QEUH-96305D/2020|EPI_ISL_531583|2020-08-11|Europe [1]	hCoV-19/Scotland/QEUH-9632DF/2020|EPI_ISL_531714|2020-08-11|Europe [1]	hCoV-19/Scotland/QEUH-9633CD/2020|EPI_ISL_531577|2020-08-11|Europe [1]	hCoV-19/Scotland/QEUH-963E17/2020|EPI_ISL_531563|2020-08-12|Europe [1]	hCoV-19/Scotland/QEUH-9644C9/2020|EPI_ISL_534393|2020-08-12|Europe [1]	hCoV-19/Scotland/QEUH-9644D8/2020|EPI_ISL_534389|2020-08-12|Europe [1]	hCoV-19/Scotland/QEUH-96A126/2020|EPI_ISL_534372|2020-08-15|Europe [1]	hCoV-19/Scotland/QEUH-96A27E/2020|EPI_ISL_534376|2020-08-15|Europe [1]	hCoV-19/Scotland/QEUH-96A6DC/2020|EPI_ISL_531485|2020-08-16|Europe [1]	hCoV-19/Scotland/QEUH-96A7AC/2020|EPI_ISL_531470|2020-08-16|Europe [1]	hCoV-19/Scotland/QEUH-96B1BC/2020|EPI_ISL_531321|2020-08-18|Europe [1]	hCoV-19/Scotland/QEUH-96B1F8/2020|EPI_ISL_531442|2020-08-18|Europe [1]	hCoV-19/Scotland/QEUH-96B680/2020|EPI_ISL_531422|2020-08-17|Europe [1]	hCoV-19/Scotland/QEUH-96E41A/2020|EPI_ISL_530542|2020-08-20|Europe [1]	hCoV-19/Scotland/QEUH-96E5CC/2020|EPI_ISL_530596|2020-08-19|Europe [1]	hCoV-19/Scotland/QEUH-96ECD6/2020|EPI_ISL_534484|2020-08-19|Europe [1]	hCoV-19/Scotland/QEUH-96F798/2020|EPI_ISL_540243|2020-08-19|Europe [1]	hCoV-19/Scotland/QEUH-98F413/2020|EPI_ISL_540343|2020-08-29|Europe [1]	hCoV-19/Scotland/QEUH-99820E/2020|EPI_ISL_534444|2020-08-26|Europe [1]	hCoV-19/Scotland/QEUH-998383/2020|EPI_ISL_540008|2020-08-26|Europe [1]	hCoV-19/Scotland/QEUH-9983B0/2020|EPI_ISL_568354|2020-08-26|Europe [1]	hCoV-19/Scotland/QEUH-9B8217/2020|EPI_ISL_568265|2020-09-10|Europe [1]	hCoV-19/Scotland/QEUH-A75EC6/2020|EPI_ISL_613311|2020-10-15|Europe [1]	hCoV-19/Scotland/QEUH-B0EFDD/2020|EPI_ISL_649507|2020-11-02|Europe [1]	hCoV-19/England/QEUH-9B4B5C/2020|EPI_ISL_590292|2020-09-03|Europe [1]	hCoV-19/England/QEUH-B10CD1/2020|EPI_ISL_642487|2020-11-02|Europe [1]	hCoV-19/England/QEUH-96C33D/2020|EPI_ISL_530903|2020-08-13|Europe [1]	hCoV-19/Scotland/CVR3965/2020|EPI_ISL_517581|2020-08-10|Europe [1]	hCoV-19/Scotland/EDB7128/2020|EPI_ISL_517588|2020-08-04|Europe [1]	hCoV-19/England/ALDP-A52867/2020|EPI_ISL_598114|2020-10-07|Europe [1]	hCoV-19/Denmark/DCGC-4188/2020|EPI_ISL_622081|2020-09-21|Europe [1]	hCoV-19/Scotland/CVR3974/2020|EPI_ISL_529686|2020-08-24|Europe [1]	hCoV-19/Scotland/CVR3976/2020|EPI_ISL_529687|2020-08-25|Europe [1]	hCoV-19/Scotland/CVR4100/2020|EPI_ISL_540804|2020-09-04|Europe [1]	hCoV-19/Scotland/CVR4102/2020|EPI_ISL_540806|2020-09-04|Europe [1]	hCoV-19/Scotland/CVR4022/2020|EPI_ISL_535121|2020-08-29|Europe [1]	hCoV-19/Scotland/CVR5064/2020|EPI_ISL_594797|2020-10-11|Europe [1]	hCoV-19/Scotland/CVR4113/2020|EPI_ISL_540813|2020-09-08|Europe [1]	hCoV-19/Scotland/QEUH-96B42C/2020|EPI_ISL_534658|2020-08-17|Europe [1]	hCoV-19/England/ALDP-A70809/2020|EPI_ISL_608218|2020-10-15|Europe [1]	hCoV-19/Scotland/CVR4030/2020|EPI_ISL_535128|2020-08-29|Europe [1]	hCoV-19/Scotland/CVR4032/2020|EPI_ISL_535130|2020-08-29|Europe [1]	hCoV-19/Scotland/CVR4163/2020|EPI_ISL_540844|2020-08-31|Europe [1]	hCoV-19/Scotland/QEUH-9B44CA/2020|EPI_ISL_573810|2020-09-02|Europe [1]	hCoV-19/Germany/TH-RKI-NP-0022/2020|EPI_ISL_763005|2020-12-07|Europe [1]	hCoV-19/England/ALDP-9CDBD8/2020|EPI_ISL_566402|2020-09-16|Europe [1]	hCoV-19/Scotland/QEUH-964748/2020|EPI_ISL_534394|2020-08-13|Europe [1]	hCoV-19/England/QEUH-B2DEEA/2020|EPI_ISL_659845|2020-11-04|Europe [1]	hCoV-19/Scotland/QEUH-96FE93/2020|EPI_ISL_568409|2020-08-18|Europe [1]	hCoV-19/Denmark/DCGC-24337/2020|EPI_ISL_795483|2020-12-28|Europe [1]	hCoV-19/England/ALDP-A70159/2020|EPI_ISL_608202|2020-10-15|Europe [1]	hCoV-19/Scotland/QEUH-96FBE7/2020|EPI_ISL_540247|2020-08-18|Europe [1]	hCoV-19/England/MILK-A05A5E/2020|EPI_ISL_600127|2020-09-29|Europe [1]	hCoV-19/England/MILK-9EE500/2020|EPI_ISL_580775|2020-09-23|Europe [1]	hCoV-19/Denmark/DCGC-4480/2020|EPI_ISL_615665|2020-09-14|Europe [1]	hCoV-19/England/MILK-9C6E21/2020|EPI_ISL_572412|2020-09-09|Europe [1]	hCoV-19/Scotland/QEUH-969A2C/2020|EPI_ISL_531065|2020-08-12|Europe [1]	hCoV-19/England/ALDP-A707DF/2020|EPI_ISL_608097|2020-10-15|Europe [1]	hCoV-19/England/QEUH-9CA564/2020|EPI_ISL_567446|2020-09-09|Europe [1]	hCoV-19/England/QEUH-999100/2020|EPI_ISL_541841|2020-08-24|Europe [1]	hCoV-19/England/ALDP-9CD525/2020|EPI_ISL_566167|2020-09-16|Europe [1]	hCoV-19/England/ALDP-A52858/2020|EPI_ISL_597891|2020-10-07|Europe [1]	hCoV-19/England/QEUH-A004DD/2020|EPI_ISL_600238|2020-09-30|Europe [1]	hCoV-19/England/ALDP-A87025/2020|EPI_ISL_605953|2020-10-17|Europe [1]	hCoV-19/England/ALDP-9CC1D7/2020|EPI_ISL_572533|2020-09-16|Europe [1]	hCoV-19/Portugal/PT2032/2020|EPI_ISL_732248|2020-11-09|Europe [1]	hCoV-19/Portugal/PT2043/2020|EPI_ISL_732258|2020-11-12|Europe [1]	hCoV-19/England/QEUH-A0C662/2020|EPI_ISL_584998|2020-09-30|Europe [1]	hCoV-19/Wales/PHWC-47D6DB/2020|EPI_ISL_586180|2020-10-06|Europe [1]	hCoV-19/England/ALDP-9CC1AA/2020|EPI_ISL_573089|2020-09-16|Europe [1]	hCoV-19/England/LOND-12871CD/2020|EPI_ISL_842858|2020-09-11|Europe [1]	hCoV-19/England/LOND-12871EB/2020|EPI_ISL_842860|2020-09-18|Europe [1]	hCoV-19/Gibraltar/204462921/2020|EPI_ISL_632818|2020-10-29|Europe [1]	hCoV-19/Switzerland/BE-ETHZ-260125/2020|EPI_ISL_539432|2020-08-26|Europe [1]	hCoV-19/England/LIVE-1DDA58/2020|EPI_ISL_611517|2020-09-28|Europe [1]	hCoV-19/Switzerland/VD-ETHZ-300248/2020|EPI_ISL_603280|2020-09-30|Europe [1]	hCoV-19/Switzerland/BE-ETHZ-420604/2020|EPI_ISL_768001|2020-12-22|Europe [1]	hCoV-19/Switzerland/ZH-ETHZ-370517/2020|EPI_ISL_693999|2020-11-19|Europe [1]	hCoV-19/Switzerland/AG-ETHZ-430508/2020|EPI_ISL_796351|2020-12-29|Europe [1]	hCoV-19/Switzerland/VD-ETHZ-300270/2020|EPI_ISL_603302|2020-10-01|Europe [1]	hCoV-19/Switzerland/BE-ETHZ-420614/2020|EPI_ISL_768031|2020-12-22|Europe [1]	hCoV-19/Germany/BE-ChVir-W1731-2742/2020|EPI_ISL_754016|2020-08-07|Europe [1]	hCoV-19/Scotland/QEUH-9BA989/2020|EPI_ISL_573831|2020-09-07|Europe [1]	hCoV-19/England/QEUH-A4C8E8/2020|EPI_ISL_628575|2020-10-05|Europe [1]	hCoV-19/England/ALDP-9BCCBB/2020|EPI_ISL_573069|2020-09-09|Europe [1]	hCoV-19/England/ALDP-9D9474/2020|EPI_ISL_576731|2020-09-18|Europe [1]	hCoV-19/England/QEUH-A786DA/2020|EPI_ISL_638762|2020-10-12|Europe [1]	hCoV-19/Scotland/QEUH-A4BBFF/2020|EPI_ISL_628516|2020-10-08|Europe [1]
Z489	hCoV-19/Germany/NW-HHU-435/2020|EPI_ISL_733510|2020-10-25|Europe	hCoV-19/Scotland/QEUH-96EC03/2020|EPI_ISL_530398|2020-08-19|Europe [1]	hCoV-19/England/QEUH-BA2ACB/2020|EPI_ISL_672849|2020-11-18|Europe [1]	hCoV-19/England/MILK-99D6D0/2020|EPI_ISL_549862|2020-08-31|Europe [1]	hCoV-19/Spain/CT-HUVH-70267/2020|EPI_ISL_824488|2020-09-14|Europe [1]	hCoV-19/Germany/SH-ChVir20029/2020|EPI_ISL_729345|2020-11-06|Europe [1]	hCoV-19/Denmark/DCGC-10700/2020|EPI_ISL_670146|2020-11-02|Europe [1]	hCoV-19/Denmark/DCGC-14634/2020|EPI_ISL_711194|2020-11-23|Europe [1]	hCoV-19/Scotland/QEUH-965738/2020|EPI_ISL_531198|2020-08-14|Europe [1]	hCoV-19/Scotland/CVR3980/2020|EPI_ISL_540777|2020-08-28|Europe [1]	hCoV-19/Scotland/CVR4360/2020|EPI_ISL_572636|2020-09-14|Europe [1]	hCoV-19/Scotland/QEUH-A4B3F7/2020|EPI_ISL_637830|2020-10-08|Europe [1]	hCoV-19/England/MILK-A17FD2/2020|EPI_ISL_595008|2020-09-30|Europe [1]	hCoV-19/England/MILK-99567E/2020|EPI_ISL_551583|2020-08-23|Europe [1]	hCoV-19/England/QEUH-9640A7/2020|EPI_ISL_536869|2020-08-11|Europe [1]	hCoV-19/Scotland/QEUH-96FDD2/2020|EPI_ISL_540240|2020-08-18|Europe [1]	hCoV-19/England/MILK-9929B4/2020|EPI_ISL_552153|2020-08-27|Europe [1]	hCoV-19/Scotland/QEUH-9630F3/2020|EPI_ISL_531492|2020-08-11|Europe [1]	hCoV-19/Scotland/QEUH-9C9A0C/2020|EPI_ISL_576071|2020-09-10|Europe [1]	hCoV-19/England/QEUH-AEFF1F/2020|EPI_ISL_662765|2020-10-30|Europe [1]	hCoV-19/England/ALDP-9E7E48/2020|EPI_ISL_638231|2020-09-24|Europe [1]	hCoV-19/England/QEUH-9B558A/2020|EPI_ISL_590401|2020-09-03|Europe [1]	hCoV-19/England/QEUH-BA2B9B/2020|EPI_ISL_672760|2020-11-18|Europe [1]	hCoV-19/Denmark/DCGC-11616/2020|EPI_ISL_671026|2020-11-02|Europe [1]	hCoV-19/Denmark/DCGC-11996/2020|EPI_ISL_671243|2020-08-10|Europe [1]	hCoV-19/Denmark/DCGC-2346/2020|EPI_ISL_617684|2020-08-10|Europe [1]	hCoV-19/Denmark/DCGC-3854/2020|EPI_ISL_622731|2020-08-03|Europe [1]	hCoV-19/Denmark/DCGC-3984/2020|EPI_ISL_615754|2020-09-14|Europe [1]	hCoV-19/Denmark/DCGC-4037/2020|EPI_ISL_615811|2020-09-14|Europe [1]	hCoV-19/Denmark/DCGC-6147/2020|EPI_ISL_621181|2020-09-14|Europe [1]	hCoV-19/Netherlands/OV-EMC-115/2020|EPI_ISL_763155|2020-11-07|Europe [1]	hCoV-19/England/ALDP-9BDB71/2020|EPI_ISL_567948|2020-09-10|Europe [1]	hCoV-19/England/ALDP-9CD4BF/2020|EPI_ISL_566282|2020-09-16|Europe [1]	hCoV-19/England/ALDP-9CDE84/2020|EPI_ISL_566278|2020-09-16|Europe [1]	hCoV-19/England/ALDP-9E5985/2020|EPI_ISL_589394|2020-09-24|Europe [1]	hCoV-19/England/ALDP-9EAE54/2020|EPI_ISL_580029|2020-09-24|Europe [1]	hCoV-19/England/ALDP-A2E6A6/2020|EPI_ISL_587243|2020-10-05|Europe [1]	hCoV-19/England/ALDP-A528C1/2020|EPI_ISL_597908|2020-10-07|Europe [1]	hCoV-19/England/ALDP-A681DC/2020|EPI_ISL_608511|2020-10-12|Europe [1]	hCoV-19/England/ALDP-A6DB8E/2020|EPI_ISL_607971|2020-10-14|Europe [1]	hCoV-19/England/ALDP-A85ADE/2020|EPI_ISL_610545|2020-10-17|Europe [1]	hCoV-19/England/ALDP-A86439/2020|EPI_ISL_606240|2020-10-17|Europe [1]	hCoV-19/England/ALDP-A86FA1/2020|EPI_ISL_605951|2020-10-17|Europe [1]	hCoV-19/England/ALDP-AA07B8/2020|EPI_ISL_623996|2020-10-22|Europe [1]	hCoV-19/England/ALDP-B85008/2020|EPI_ISL_675788|2020-11-13|Europe [1]	hCoV-19/England/ALDP-B8582E/2020|EPI_ISL_675552|2020-11-13|Europe [1]	hCoV-19/England/ALDP-B8585B/2020|EPI_ISL_675586|2020-11-13|Europe [1]	hCoV-19/England/CAMC-A3EAC5/2020|EPI_ISL_609630|2020-10-05|Europe [1]	hCoV-19/England/CAMC-AB1857/2020|EPI_ISL_623611|2020-10-23|Europe [1]	hCoV-19/England/MILK-97488E/2020|EPI_ISL_575914|2020-08-21|Europe [1]	hCoV-19/England/MILK-991EE3/2020|EPI_ISL_552086|2020-08-27|Europe [1]	hCoV-19/England/MILK-99532C/2020|EPI_ISL_552407|2020-08-24|Europe [1]	hCoV-19/England/MILK-99D500/2020|EPI_ISL_549857|2020-08-30|Europe [1]	hCoV-19/England/MILK-9A9C0C/2020|EPI_ISL_551135|2020-09-01|Europe [1]	hCoV-19/England/MILK-9C4281/2020|EPI_ISL_566889|2020-09-09|Europe [1]	hCoV-19/England/MILK-9D4840/2020|EPI_ISL_601491|2020-09-17|Europe [1]	hCoV-19/England/MILK-A056D2/2020|EPI_ISL_599983|2020-09-30|Europe [1]	hCoV-19/England/MILK-A0572A/2020|EPI_ISL_599894|2020-09-30|Europe [1]	hCoV-19/England/QEUH-960D1D/2020|EPI_ISL_532001|2020-08-06|Europe [1]	hCoV-19/England/QEUH-964854/2020|EPI_ISL_536831|2020-08-11|Europe [1]	hCoV-19/England/QEUH-9980C8/2020|EPI_ISL_537168|2020-08-27|Europe [1]	hCoV-19/England/QEUH-998F9E/2020|EPI_ISL_541825|2020-08-24|Europe [1]	hCoV-19/England/QEUH-9DC7D2/2020|EPI_ISL_580986|2020-09-21|Europe [1]	hCoV-19/England/QEUH-9E3F2B/2020|EPI_ISL_579803|2020-09-24|Europe [1]	hCoV-19/England/QEUH-9E3F3A/2020|EPI_ISL_579825|2020-09-24|Europe [1]	hCoV-19/England/QEUH-9FFDF5/2020|EPI_ISL_600501|2020-09-30|Europe [1]	hCoV-19/England/QEUH-AD096E/2020|EPI_ISL_629898|2020-10-26|Europe [1]	hCoV-19/England/QEUH-B0DED1/2020|EPI_ISL_641994|2020-11-01|Europe [1]	hCoV-19/England/QEUH-B126C2/2020|EPI_ISL_642747|2020-11-02|Europe [1]	hCoV-19/England/QEUH-BA0DE2/2020|EPI_ISL_719692|2020-11-18|Europe [1]	hCoV-19/England/QEUH-BC3745/2020|EPI_ISL_704024|2020-11-25|Europe [1]	hCoV-19/Scotland/CVR4064/2020|EPI_ISL_535156|2020-08-31|Europe [1]	hCoV-19/Scotland/CVR4178/2020|EPI_ISL_540855|2020-08-31|Europe [1]	hCoV-19/Scotland/QEUH-95E4FF/2020|EPI_ISL_534428|2020-08-10|Europe [1]	hCoV-19/Scotland/QEUH-960D95/2020|EPI_ISL_531935|2020-08-04|Europe [1]	hCoV-19/Scotland/QEUH-962003/2020|EPI_ISL_531702|2020-08-10|Europe [1]	hCoV-19/Scotland/QEUH-962AF6/2020|EPI_ISL_531858|2020-08-11|Europe [1]	hCoV-19/Scotland/QEUH-962E45/2020|EPI_ISL_531634|2020-08-11|Europe [1]	hCoV-19/Scotland/QEUH-96305D/2020|EPI_ISL_531583|2020-08-11|Europe [1]	hCoV-19/Scotland/QEUH-9632DF/2020|EPI_ISL_531714|2020-08-11|Europe [1]	hCoV-19/Scotland/QEUH-9633CD/2020|EPI_ISL_531577|2020-08-11|Europe [1]	hCoV-19/Scotland/QEUH-963E17/2020|EPI_ISL_531563|2020-08-12|Europe [1]	hCoV-19/Scotland/QEUH-9644C9/2020|EPI_ISL_534393|2020-08-12|Europe [1]	hCoV-19/Scotland/QEUH-9644D8/2020|EPI_ISL_534389|2020-08-12|Europe [1]	hCoV-19/Scotland/QEUH-96A126/2020|EPI_ISL_534372|2020-08-15|Europe [1]	hCoV-19/Scotland/QEUH-96A27E/2020|EPI_ISL_534376|2020-08-15|Europe [1]	hCoV-19/Scotland/QEUH-96A6DC/2020|EPI_ISL_531485|2020-08-16|Europe [1]	hCoV-19/Scotland/QEUH-96A7AC/2020|EPI_ISL_531470|2020-08-16|Europe [1]	hCoV-19/Scotland/QEUH-96B1BC/2020|EPI_ISL_531321|2020-08-18|Europe [1]	hCoV-19/Scotland/QEUH-96B1F8/2020|EPI_ISL_531442|2020-08-18|Europe [1]	hCoV-19/Scotland/QEUH-96B680/2020|EPI_ISL_531422|2020-08-17|Europe [1]	hCoV-19/Scotland/QEUH-96E41A/2020|EPI_ISL_530542|2020-08-20|Europe [1]	hCoV-19/Scotland/QEUH-96E5CC/2020|EPI_ISL_530596|2020-08-19|Europe [1]	hCoV-19/Scotland/QEUH-96ECD6/2020|EPI_ISL_534484|2020-08-19|Europe [1]	hCoV-19/Scotland/QEUH-96F798/2020|EPI_ISL_540243|2020-08-19|Europe [1]	hCoV-19/Scotland/QEUH-98F413/2020|EPI_ISL_540343|2020-08-29|Europe [1]	hCoV-19/Scotland/QEUH-99820E/2020|EPI_ISL_534444|2020-08-26|Europe [1]	hCoV-19/Scotland/QEUH-998383/2020|EPI_ISL_540008|2020-08-26|Europe [1]	hCoV-19/Scotland/QEUH-9983B0/2020|EPI_ISL_568354|2020-08-26|Europe [1]	hCoV-19/Scotland/QEUH-9B8217/2020|EPI_ISL_568265|2020-09-10|Europe [1]	hCoV-19/Scotland/QEUH-A75EC6/2020|EPI_ISL_613311|2020-10-15|Europe [1]	hCoV-19/Scotland/QEUH-B0EFDD/2020|EPI_ISL_649507|2020-11-02|Europe [1]	hCoV-19/England/QEUH-9B4B5C/2020|EPI_ISL_590292|2020-09-03|Europe [1]	hCoV-19/England/QEUH-B10CD1/2020|EPI_ISL_642487|2020-11-02|Europe [1]	hCoV-19/England/QEUH-96C33D/2020|EPI_ISL_530903|2020-08-13|Europe [1]	hCoV-19/Scotland/CVR3965/2020|EPI_ISL_517581|2020-08-10|Europe [1]	hCoV-19/Scotland/EDB7128/2020|EPI_ISL_517588|2020-08-04|Europe [1]	hCoV-19/England/ALDP-A52867/2020|EPI_ISL_598114|2020-10-07|Europe [1]	hCoV-19/Denmark/DCGC-4188/2020|EPI_ISL_622081|2020-09-21|Europe [1]	hCoV-19/Scotland/CVR3974/2020|EPI_ISL_529686|2020-08-24|Europe [1]	hCoV-19/Scotland/CVR3976/2020|EPI_ISL_529687|2020-08-25|Europe [1]	hCoV-19/Scotland/CVR4100/2020|EPI_ISL_540804|2020-09-04|Europe [1]	hCoV-19/Scotland/CVR4102/2020|EPI_ISL_540806|2020-09-04|Europe [1]	hCoV-19/Scotland/CVR4022/2020|EPI_ISL_535121|2020-08-29|Europe [1]	hCoV-19/Scotland/CVR5064/2020|EPI_ISL_594797|2020-10-11|Europe [1]	hCoV-19/Scotland/CVR4113/2020|EPI_ISL_540813|2020-09-08|Europe [1]	hCoV-19/Scotland/QEUH-96B42C/2020|EPI_ISL_534658|2020-08-17|Europe [1]	hCoV-19/England/ALDP-A70809/2020|EPI_ISL_608218|2020-10-15|Europe [1]	hCoV-19/Scotland/CVR4030/2020|EPI_ISL_535128|2020-08-29|Europe [1]	hCoV-19/Scotland/CVR4032/2020|EPI_ISL_535130|2020-08-29|Europe [1]	hCoV-19/Scotland/CVR4163/2020|EPI_ISL_540844|2020-08-31|Europe [1]	hCoV-19/Scotland/QEUH-9B44CA/2020|EPI_ISL_573810|2020-09-02|Europe [1]	hCoV-19/Germany/TH-RKI-NP-0022/2020|EPI_ISL_763005|2020-12-07|Europe [1]	hCoV-19/England/ALDP-9CDBD8/2020|EPI_ISL_566402|2020-09-16|Europe [1]	hCoV-19/Scotland/QEUH-964748/2020|EPI_ISL_534394|2020-08-13|Europe [1]	hCoV-19/England/QEUH-B2DEEA/2020|EPI_ISL_659845|2020-11-04|Europe [1]	hCoV-19/Scotland/QEUH-96FE93/2020|EPI_ISL_568409|2020-08-18|Europe [1]	hCoV-19/Denmark/DCGC-24337/2020|EPI_ISL_795483|2020-12-28|Europe [1]	hCoV-19/England/ALDP-A70159/2020|EPI_ISL_608202|2020-10-15|Europe [1]	hCoV-19/Scotland/QEUH-96FBE7/2020|EPI_ISL_540247|2020-08-18|Europe [1]	hCoV-19/England/MILK-A05A5E/2020|EPI_ISL_600127|2020-09-29|Europe [1]	hCoV-19/England/MILK-9EE500/2020|EPI_ISL_580775|2020-09-23|Europe [1]	hCoV-19/Denmark/DCGC-4480/2020|EPI_ISL_615665|2020-09-14|Europe [1]	hCoV-19/England/MILK-9C6E21/2020|EPI_ISL_572412|2020-09-09|Europe [1]	hCoV-19/Scotland/QEUH-969A2C/2020|EPI_ISL_531065|2020-08-12|Europe [1]	hCoV-19/England/ALDP-A707DF/2020|EPI_ISL_608097|2020-10-15|Europe [1]	hCoV-19/England/QEUH-9CA564/2020|EPI_ISL_567446|2020-09-09|Europe [1]	hCoV-19/England/QEUH-999100/2020|EPI_ISL_541841|2020-08-24|Europe [1]	hCoV-19/England/ALDP-9CD525/2020|EPI_ISL_566167|2020-09-16|Europe [1]	hCoV-19/England/ALDP-A52858/2020|EPI_ISL_597891|2020-10-07|Europe [1]	hCoV-19/England/QEUH-A004DD/2020|EPI_ISL_600238|2020-09-30|Europe [1]	hCoV-19/England/ALDP-A87025/2020|EPI_ISL_605953|2020-10-17|Europe [1]	hCoV-19/England/ALDP-9CC1D7/2020|EPI_ISL_572533|2020-09-16|Europe [1]	hCoV-19/England/QEUH-A0C662/2020|EPI_ISL_584998|2020-09-30|Europe [1]	hCoV-19/Wales/PHWC-47D6DB/2020|EPI_ISL_586180|2020-10-06|Europe [1]	hCoV-19/England/ALDP-9CC1AA/2020|EPI_ISL_573089|2020-09-16|Europe [1]	hCoV-19/England/LOND-12871CD/2020|EPI_ISL_842858|2020-09-11|Europe [1]	hCoV-19/England/LOND-12871EB/2020|EPI_ISL_842860|2020-09-18|Europe [1]	hCoV-19/Gibraltar/204462921/2020|EPI_ISL_632818|2020-10-29|Europe [1]	hCoV-19/Switzerland/BE-ETHZ-260125/2020|EPI_ISL_539432|2020-08-26|Europe [1]	hCoV-19/England/LIVE-1DDA58/2020|EPI_ISL_611517|2020-09-28|Europe [1]	hCoV-19/Switzerland/VD-ETHZ-300248/2020|EPI_ISL_603280|2020-09-30|Europe [1]	hCoV-19/Switzerland/BE-ETHZ-420604/2020|EPI_ISL_768001|2020-12-22|Europe [1]	hCoV-19/Switzerland/ZH-ETHZ-370517/2020|EPI_ISL_693999|2020-11-19|Europe [1]	hCoV-19/Switzerland/AG-ETHZ-430508/2020|EPI_ISL_796351|2020-12-29|Europe [1]	hCoV-19/Switzerland/VD-ETHZ-300270/2020|EPI_ISL_603302|2020-10-01|Europe [1]	hCoV-19/Switzerland/BE-ETHZ-420614/2020|EPI_ISL_768031|2020-12-22|Europe [1]	hCoV-19/Germany/BE-ChVir-W1731-2742/2020|EPI_ISL_754016|2020-08-07|Europe [1]	hCoV-19/Scotland/QEUH-9BA989/2020|EPI_ISL_573831|2020-09-07|Europe [1]	hCoV-19/England/QEUH-A4C8E8/2020|EPI_ISL_628575|2020-10-05|Europe [1]	hCoV-19/England/ALDP-9BCCBB/2020|EPI_ISL_573069|2020-09-09|Europe [1]	hCoV-19/England/ALDP-9D9474/2020|EPI_ISL_576731|2020-09-18|Europe [1]	hCoV-19/England/QEUH-A786DA/2020|EPI_ISL_638762|2020-10-12|Europe [1]	hCoV-19/Scotland/QEUH-A4BBFF/2020|EPI_ISL_628516|2020-10-08|Europe [1]
Z490	hCoV-19/Germany/NW-HHU-436/2020|EPI_ISL_733511|2020-10-25|Europe	hCoV-19/England/QEUH-B10CD1/2020|EPI_ISL_642487|2020-11-02|Europe [1]	hCoV-19/England/LIVE-1DDA58/2020|EPI_ISL_611517|2020-09-28|Europe [1]
Z491	hCoV-19/Germany/NW-HHU-437/2020|EPI_ISL_733512|2020-10-25|Europe	hCoV-19/Scotland/QEUH-96EC03/2020|EPI_ISL_530398|2020-08-19|Europe [1]	hCoV-19/England/QEUH-BA2ACB/2020|EPI_ISL_672849|2020-11-18|Europe [1]	hCoV-19/England/MILK-99D6D0/2020|EPI_ISL_549862|2020-08-31|Europe [1]	hCoV-19/Spain/CT-HUVH-70267/2020|EPI_ISL_824488|2020-09-14|Europe [1]	hCoV-19/Germany/SH-ChVir20029/2020|EPI_ISL_729345|2020-11-06|Europe [1]	hCoV-19/Denmark/DCGC-10700/2020|EPI_ISL_670146|2020-11-02|Europe [1]	hCoV-19/Denmark/DCGC-14634/2020|EPI_ISL_711194|2020-11-23|Europe [1]	hCoV-19/Scotland/QEUH-965738/2020|EPI_ISL_531198|2020-08-14|Europe [1]	hCoV-19/Scotland/CVR3980/2020|EPI_ISL_540777|2020-08-28|Europe [1]	hCoV-19/Scotland/CVR4360/2020|EPI_ISL_572636|2020-09-14|Europe [1]	hCoV-19/Scotland/QEUH-A4B3F7/2020|EPI_ISL_637830|2020-10-08|Europe [1]	hCoV-19/England/MILK-A17FD2/2020|EPI_ISL_595008|2020-09-30|Europe [1]	hCoV-19/England/MILK-99567E/2020|EPI_ISL_551583|2020-08-23|Europe [1]	hCoV-19/England/QEUH-9640A7/2020|EPI_ISL_536869|2020-08-11|Europe [1]	hCoV-19/Scotland/QEUH-96FDD2/2020|EPI_ISL_540240|2020-08-18|Europe [1]	hCoV-19/England/MILK-9929B4/2020|EPI_ISL_552153|2020-08-27|Europe [1]	hCoV-19/Scotland/QEUH-9630F3/2020|EPI_ISL_531492|2020-08-11|Europe [1]	hCoV-19/Scotland/QEUH-9C9A0C/2020|EPI_ISL_576071|2020-09-10|Europe [1]	hCoV-19/England/QEUH-AEFF1F/2020|EPI_ISL_662765|2020-10-30|Europe [1]	hCoV-19/England/ALDP-9E7E48/2020|EPI_ISL_638231|2020-09-24|Europe [1]	hCoV-19/England/QEUH-9B558A/2020|EPI_ISL_590401|2020-09-03|Europe [1]	hCoV-19/England/QEUH-BA2B9B/2020|EPI_ISL_672760|2020-11-18|Europe [1]	hCoV-19/Denmark/DCGC-11616/2020|EPI_ISL_671026|2020-11-02|Europe [1]	hCoV-19/Denmark/DCGC-11996/2020|EPI_ISL_671243|2020-08-10|Europe [1]	hCoV-19/Denmark/DCGC-2346/2020|EPI_ISL_617684|2020-08-10|Europe [1]	hCoV-19/Denmark/DCGC-3854/2020|EPI_ISL_622731|2020-08-03|Europe [1]	hCoV-19/Denmark/DCGC-3984/2020|EPI_ISL_615754|2020-09-14|Europe [1]	hCoV-19/Denmark/DCGC-4037/2020|EPI_ISL_615811|2020-09-14|Europe [1]	hCoV-19/Denmark/DCGC-6147/2020|EPI_ISL_621181|2020-09-14|Europe [1]	hCoV-19/Netherlands/OV-EMC-115/2020|EPI_ISL_763155|2020-11-07|Europe [1]	hCoV-19/England/ALDP-9BDB71/2020|EPI_ISL_567948|2020-09-10|Europe [1]	hCoV-19/England/ALDP-9CD4BF/2020|EPI_ISL_566282|2020-09-16|Europe [1]	hCoV-19/England/ALDP-9CDE84/2020|EPI_ISL_566278|2020-09-16|Europe [1]	hCoV-19/England/ALDP-9E5985/2020|EPI_ISL_589394|2020-09-24|Europe [1]	hCoV-19/England/ALDP-9EAE54/2020|EPI_ISL_580029|2020-09-24|Europe [1]	hCoV-19/England/ALDP-A2E6A6/2020|EPI_ISL_587243|2020-10-05|Europe [1]	hCoV-19/England/ALDP-A528C1/2020|EPI_ISL_597908|2020-10-07|Europe [1]	hCoV-19/England/ALDP-A681DC/2020|EPI_ISL_608511|2020-10-12|Europe [1]	hCoV-19/England/ALDP-A6DB8E/2020|EPI_ISL_607971|2020-10-14|Europe [1]	hCoV-19/England/ALDP-A85ADE/2020|EPI_ISL_610545|2020-10-17|Europe [1]	hCoV-19/England/ALDP-A86439/2020|EPI_ISL_606240|2020-10-17|Europe [1]	hCoV-19/England/ALDP-A86FA1/2020|EPI_ISL_605951|2020-10-17|Europe [1]	hCoV-19/England/ALDP-AA07B8/2020|EPI_ISL_623996|2020-10-22|Europe [1]	hCoV-19/England/ALDP-B85008/2020|EPI_ISL_675788|2020-11-13|Europe [1]	hCoV-19/England/ALDP-B8582E/2020|EPI_ISL_675552|2020-11-13|Europe [1]	hCoV-19/England/ALDP-B8585B/2020|EPI_ISL_675586|2020-11-13|Europe [1]	hCoV-19/England/CAMC-A3EAC5/2020|EPI_ISL_609630|2020-10-05|Europe [1]	hCoV-19/England/CAMC-AB1857/2020|EPI_ISL_623611|2020-10-23|Europe [1]	hCoV-19/England/MILK-97488E/2020|EPI_ISL_575914|2020-08-21|Europe [1]	hCoV-19/England/MILK-991EE3/2020|EPI_ISL_552086|2020-08-27|Europe [1]	hCoV-19/England/MILK-99532C/2020|EPI_ISL_552407|2020-08-24|Europe [1]	hCoV-19/England/MILK-99D500/2020|EPI_ISL_549857|2020-08-30|Europe [1]	hCoV-19/England/MILK-9A9C0C/2020|EPI_ISL_551135|2020-09-01|Europe [1]	hCoV-19/England/MILK-9C4281/2020|EPI_ISL_566889|2020-09-09|Europe [1]	hCoV-19/England/MILK-9D4840/2020|EPI_ISL_601491|2020-09-17|Europe [1]	hCoV-19/England/MILK-A056D2/2020|EPI_ISL_599983|2020-09-30|Europe [1]	hCoV-19/England/MILK-A0572A/2020|EPI_ISL_599894|2020-09-30|Europe [1]	hCoV-19/England/QEUH-960D1D/2020|EPI_ISL_532001|2020-08-06|Europe [1]	hCoV-19/England/QEUH-964854/2020|EPI_ISL_536831|2020-08-11|Europe [1]	hCoV-19/England/QEUH-9980C8/2020|EPI_ISL_537168|2020-08-27|Europe [1]	hCoV-19/England/QEUH-998F9E/2020|EPI_ISL_541825|2020-08-24|Europe [1]	hCoV-19/England/QEUH-9DC7D2/2020|EPI_ISL_580986|2020-09-21|Europe [1]	hCoV-19/England/QEUH-9E3F2B/2020|EPI_ISL_579803|2020-09-24|Europe [1]	hCoV-19/England/QEUH-9E3F3A/2020|EPI_ISL_579825|2020-09-24|Europe [1]	hCoV-19/England/QEUH-9FFDF5/2020|EPI_ISL_600501|2020-09-30|Europe [1]	hCoV-19/England/QEUH-AD096E/2020|EPI_ISL_629898|2020-10-26|Europe [1]	hCoV-19/England/QEUH-B0DED1/2020|EPI_ISL_641994|2020-11-01|Europe [1]	hCoV-19/England/QEUH-B126C2/2020|EPI_ISL_642747|2020-11-02|Europe [1]	hCoV-19/England/QEUH-BA0DE2/2020|EPI_ISL_719692|2020-11-18|Europe [1]	hCoV-19/England/QEUH-BC3745/2020|EPI_ISL_704024|2020-11-25|Europe [1]	hCoV-19/Scotland/CVR4064/2020|EPI_ISL_535156|2020-08-31|Europe [1]	hCoV-19/Scotland/CVR4178/2020|EPI_ISL_540855|2020-08-31|Europe [1]	hCoV-19/Scotland/QEUH-95E4FF/2020|EPI_ISL_534428|2020-08-10|Europe [1]	hCoV-19/Scotland/QEUH-960D95/2020|EPI_ISL_531935|2020-08-04|Europe [1]	hCoV-19/Scotland/QEUH-962003/2020|EPI_ISL_531702|2020-08-10|Europe [1]	hCoV-19/Scotland/QEUH-962AF6/2020|EPI_ISL_531858|2020-08-11|Europe [1]	hCoV-19/Scotland/QEUH-962E45/2020|EPI_ISL_531634|2020-08-11|Europe [1]	hCoV-19/Scotland/QEUH-96305D/2020|EPI_ISL_531583|2020-08-11|Europe [1]	hCoV-19/Scotland/QEUH-9632DF/2020|EPI_ISL_531714|2020-08-11|Europe [1]	hCoV-19/Scotland/QEUH-9633CD/2020|EPI_ISL_531577|2020-08-11|Europe [1]	hCoV-19/Scotland/QEUH-963E17/2020|EPI_ISL_531563|2020-08-12|Europe [1]	hCoV-19/Scotland/QEUH-9644C9/2020|EPI_ISL_534393|2020-08-12|Europe [1]	hCoV-19/Scotland/QEUH-9644D8/2020|EPI_ISL_534389|2020-08-12|Europe [1]	hCoV-19/Scotland/QEUH-96A126/2020|EPI_ISL_534372|2020-08-15|Europe [1]	hCoV-19/Scotland/QEUH-96A27E/2020|EPI_ISL_534376|2020-08-15|Europe [1]	hCoV-19/Scotland/QEUH-96A6DC/2020|EPI_ISL_531485|2020-08-16|Europe [1]	hCoV-19/Scotland/QEUH-96A7AC/2020|EPI_ISL_531470|2020-08-16|Europe [1]	hCoV-19/Scotland/QEUH-96B1BC/2020|EPI_ISL_531321|2020-08-18|Europe [1]	hCoV-19/Scotland/QEUH-96B1F8/2020|EPI_ISL_531442|2020-08-18|Europe [1]	hCoV-19/Scotland/QEUH-96B680/2020|EPI_ISL_531422|2020-08-17|Europe [1]	hCoV-19/Scotland/QEUH-96E41A/2020|EPI_ISL_530542|2020-08-20|Europe [1]	hCoV-19/Scotland/QEUH-96E5CC/2020|EPI_ISL_530596|2020-08-19|Europe [1]	hCoV-19/Scotland/QEUH-96ECD6/2020|EPI_ISL_534484|2020-08-19|Europe [1]	hCoV-19/Scotland/QEUH-96F798/2020|EPI_ISL_540243|2020-08-19|Europe [1]	hCoV-19/Scotland/QEUH-98F413/2020|EPI_ISL_540343|2020-08-29|Europe [1]	hCoV-19/Scotland/QEUH-99820E/2020|EPI_ISL_534444|2020-08-26|Europe [1]	hCoV-19/Scotland/QEUH-998383/2020|EPI_ISL_540008|2020-08-26|Europe [1]	hCoV-19/Scotland/QEUH-9983B0/2020|EPI_ISL_568354|2020-08-26|Europe [1]	hCoV-19/Scotland/QEUH-9B8217/2020|EPI_ISL_568265|2020-09-10|Europe [1]	hCoV-19/Scotland/QEUH-A75EC6/2020|EPI_ISL_613311|2020-10-15|Europe [1]	hCoV-19/Scotland/QEUH-B0EFDD/2020|EPI_ISL_649507|2020-11-02|Europe [1]	hCoV-19/England/QEUH-9B4B5C/2020|EPI_ISL_590292|2020-09-03|Europe [1]	hCoV-19/England/QEUH-B10CD1/2020|EPI_ISL_642487|2020-11-02|Europe [1]	hCoV-19/England/QEUH-96C33D/2020|EPI_ISL_530903|2020-08-13|Europe [1]	hCoV-19/Scotland/CVR3965/2020|EPI_ISL_517581|2020-08-10|Europe [1]	hCoV-19/Scotland/EDB7128/2020|EPI_ISL_517588|2020-08-04|Europe [1]	hCoV-19/England/ALDP-A52867/2020|EPI_ISL_598114|2020-10-07|Europe [1]	hCoV-19/Denmark/DCGC-4188/2020|EPI_ISL_622081|2020-09-21|Europe [1]	hCoV-19/Scotland/CVR3974/2020|EPI_ISL_529686|2020-08-24|Europe [1]	hCoV-19/Scotland/CVR3976/2020|EPI_ISL_529687|2020-08-25|Europe [1]	hCoV-19/Scotland/CVR4100/2020|EPI_ISL_540804|2020-09-04|Europe [1]	hCoV-19/Scotland/CVR4102/2020|EPI_ISL_540806|2020-09-04|Europe [1]	hCoV-19/Scotland/CVR4022/2020|EPI_ISL_535121|2020-08-29|Europe [1]	hCoV-19/Scotland/CVR5064/2020|EPI_ISL_594797|2020-10-11|Europe [1]	hCoV-19/Scotland/CVR4113/2020|EPI_ISL_540813|2020-09-08|Europe [1]	hCoV-19/Scotland/QEUH-96B42C/2020|EPI_ISL_534658|2020-08-17|Europe [1]	hCoV-19/England/ALDP-A70809/2020|EPI_ISL_608218|2020-10-15|Europe [1]	hCoV-19/Scotland/CVR4030/2020|EPI_ISL_535128|2020-08-29|Europe [1]	hCoV-19/Scotland/CVR4032/2020|EPI_ISL_535130|2020-08-29|Europe [1]	hCoV-19/Scotland/CVR4163/2020|EPI_ISL_540844|2020-08-31|Europe [1]	hCoV-19/Scotland/QEUH-9B44CA/2020|EPI_ISL_573810|2020-09-02|Europe [1]	hCoV-19/Germany/TH-RKI-NP-0022/2020|EPI_ISL_763005|2020-12-07|Europe [1]	hCoV-19/England/ALDP-9CDBD8/2020|EPI_ISL_566402|2020-09-16|Europe [1]	hCoV-19/Scotland/QEUH-964748/2020|EPI_ISL_534394|2020-08-13|Europe [1]	hCoV-19/England/QEUH-B2DEEA/2020|EPI_ISL_659845|2020-11-04|Europe [1]	hCoV-19/Scotland/QEUH-96FE93/2020|EPI_ISL_568409|2020-08-18|Europe [1]	hCoV-19/Denmark/DCGC-24337/2020|EPI_ISL_795483|2020-12-28|Europe [1]	hCoV-19/England/ALDP-A70159/2020|EPI_ISL_608202|2020-10-15|Europe [1]	hCoV-19/Scotland/QEUH-96FBE7/2020|EPI_ISL_540247|2020-08-18|Europe [1]	hCoV-19/England/MILK-A05A5E/2020|EPI_ISL_600127|2020-09-29|Europe [1]	hCoV-19/England/MILK-9EE500/2020|EPI_ISL_580775|2020-09-23|Europe [1]	hCoV-19/Denmark/DCGC-4480/2020|EPI_ISL_615665|2020-09-14|Europe [1]	hCoV-19/England/MILK-9C6E21/2020|EPI_ISL_572412|2020-09-09|Europe [1]	hCoV-19/Scotland/QEUH-969A2C/2020|EPI_ISL_531065|2020-08-12|Europe [1]	hCoV-19/England/ALDP-A707DF/2020|EPI_ISL_608097|2020-10-15|Europe [1]	hCoV-19/England/QEUH-9CA564/2020|EPI_ISL_567446|2020-09-09|Europe [1]	hCoV-19/England/QEUH-999100/2020|EPI_ISL_541841|2020-08-24|Europe [1]	hCoV-19/England/ALDP-9CD525/2020|EPI_ISL_566167|2020-09-16|Europe [1]	hCoV-19/England/ALDP-A52858/2020|EPI_ISL_597891|2020-10-07|Europe [1]	hCoV-19/England/QEUH-A004DD/2020|EPI_ISL_600238|2020-09-30|Europe [1]	hCoV-19/England/ALDP-A87025/2020|EPI_ISL_605953|2020-10-17|Europe [1]	hCoV-19/England/ALDP-9CC1D7/2020|EPI_ISL_572533|2020-09-16|Europe [1]	hCoV-19/England/QEUH-A0C662/2020|EPI_ISL_584998|2020-09-30|Europe [1]	hCoV-19/Wales/PHWC-47D6DB/2020|EPI_ISL_586180|2020-10-06|Europe [1]	hCoV-19/England/ALDP-9CC1AA/2020|EPI_ISL_573089|2020-09-16|Europe [1]	hCoV-19/England/LOND-12871CD/2020|EPI_ISL_842858|2020-09-11|Europe [1]	hCoV-19/England/LOND-12871EB/2020|EPI_ISL_842860|2020-09-18|Europe [1]	hCoV-19/Gibraltar/204462921/2020|EPI_ISL_632818|2020-10-29|Europe [1]	hCoV-19/Switzerland/BE-ETHZ-260125/2020|EPI_ISL_539432|2020-08-26|Europe [1]	hCoV-19/England/LIVE-1DDA58/2020|EPI_ISL_611517|2020-09-28|Europe [1]	hCoV-19/Switzerland/VD-ETHZ-300248/2020|EPI_ISL_603280|2020-09-30|Europe [1]	hCoV-19/Switzerland/BE-ETHZ-420604/2020|EPI_ISL_768001|2020-12-22|Europe [1]	hCoV-19/Switzerland/ZH-ETHZ-370517/2020|EPI_ISL_693999|2020-11-19|Europe [1]	hCoV-19/Switzerland/AG-ETHZ-430508/2020|EPI_ISL_796351|2020-12-29|Europe [1]	hCoV-19/Switzerland/VD-ETHZ-300270/2020|EPI_ISL_603302|2020-10-01|Europe [1]	hCoV-19/Switzerland/BE-ETHZ-420614/2020|EPI_ISL_768031|2020-12-22|Europe [1]	hCoV-19/Germany/BE-ChVir-W1731-2742/2020|EPI_ISL_754016|2020-08-07|Europe [1]	hCoV-19/Scotland/QEUH-9BA989/2020|EPI_ISL_573831|2020-09-07|Europe [1]	hCoV-19/England/QEUH-A4C8E8/2020|EPI_ISL_628575|2020-10-05|Europe [1]	hCoV-19/England/ALDP-9BCCBB/2020|EPI_ISL_573069|2020-09-09|Europe [1]	hCoV-19/England/ALDP-9D9474/2020|EPI_ISL_576731|2020-09-18|Europe [1]	hCoV-19/England/QEUH-A786DA/2020|EPI_ISL_638762|2020-10-12|Europe [1]	hCoV-19/Scotland/QEUH-A4BBFF/2020|EPI_ISL_628516|2020-10-08|Europe [1]
Z492	hCoV-19/Germany/NW-HHU-438/2020|EPI_ISL_733513|2020-10-25|Europe
Z493	hCoV-19/Germany/NW-HHU-439/2020|EPI_ISL_733502|2020-10-25|Europe	hCoV-19/France/HDF-IPP00147/2020|EPI_ISL_855354|2020-12-08|Europe [1]	hCoV-19/England/MILK-A79B9E/2020|EPI_ISL_606905|2020-10-15|Europe [1]	hCoV-19/England/QEUH-9E4E4B/2020|EPI_ISL_579800|2020-09-22|Europe [1]	hCoV-19/England/MILK-99CD90/2020|EPI_ISL_549891|2020-08-30|Europe [1]	hCoV-19/England/MILK-9C370B/2020|EPI_ISL_566770|2020-09-10|Europe [1]	hCoV-19/Switzerland/SO-ETHZ-410954/2020|EPI_ISL_737629|2020-11-27|Europe [1]
Z495	hCoV-19/Germany/NW-HHU-440/2020|EPI_ISL_733514|2020-10-25|Europe
Z496	hCoV-19/Germany/NW-HHU-441/2020|EPI_ISL_733501|2020-10-25|Europe
Z498	hCoV-19/Germany/NW-HHU-442/2020|EPI_ISL_733515|2020-10-25|Europe	hCoV-19/Belgium/ULG-10716/2020|EPI_ISL_641558|2020-09-14|Europe [1]	hCoV-19/Belgium/rega-0912943/2020|EPI_ISL_734930|2020-09-12|Europe [1]	hCoV-19/Belgium/ULG-10715/2020|EPI_ISL_641557|2020-09-14|Europe [1]	hCoV-19/Belgium/rega-10141401/2020|EPI_ISL_738453|2020-10-14|Europe [1]	hCoV-19/Belgium/rega-10151121/2020|EPI_ISL_735101|2020-10-15|Europe [1]	hCoV-19/Luxembourg/LNS5523733/2020|EPI_ISL_744246|2020-10-19|Europe [1]
Z499	hCoV-19/Germany/NW-HHU-443/2020|EPI_ISL_733516|2020-10-25|Europe	hCoV-19/Belgium/ULG-10716/2020|EPI_ISL_641558|2020-09-14|Europe [1]	hCoV-19/Belgium/rega-0912943/2020|EPI_ISL_734930|2020-09-12|Europe [1]	hCoV-19/Belgium/ULG-10715/2020|EPI_ISL_641557|2020-09-14|Europe [1]	hCoV-19/Belgium/rega-10141401/2020|EPI_ISL_738453|2020-10-14|Europe [1]	hCoV-19/Belgium/rega-10151121/2020|EPI_ISL_735101|2020-10-15|Europe [1]	hCoV-19/Luxembourg/LNS5523733/2020|EPI_ISL_744246|2020-10-19|Europe [1]
Z500	hCoV-19/Germany/NW-HHU-444/2020|EPI_ISL_733517|2020-10-25|Europe	hCoV-19/Scotland/QEUH-AF118D/2020|EPI_ISL_666104|2020-10-29|Europe [1]
Z501	hCoV-19/Germany/NW-HHU-445/2020|EPI_ISL_733518|2020-10-25|Europe	hCoV-19/England/MILK-99E3D8/2020|EPI_ISL_550615|2020-08-31|Europe [0]	hCoV-19/England/CAMC-A4140D/2020|EPI_ISL_609349|2020-10-07|Europe [0]	hCoV-19/Portugal/PT2128/2020|EPI_ISL_759719|2020-12-23|Europe [1]	hCoV-19/Germany/SH-ChVir9991/2020|EPI_ISL_729665|2020-11-04|Europe [1]	hCoV-19/Netherlands/ZH-EMC-1277/2020|EPI_ISL_801500|2020-12-28|Europe [1]	hCoV-19/Netherlands/LI-RIVM-21289/2020|EPI_ISL_824208|2020-12-31|Europe [1]	hCoV-19/Netherlands/NH-RIVM-20059/2020|EPI_ISL_723243|2020-11-27|Europe [1]	hCoV-19/Netherlands/NH-RIVM-20231/2020|EPI_ISL_723381|2020-11-30|Europe [1]	hCoV-19/England/CAMC-A65F02/2020|EPI_ISL_627059|2020-10-11|Europe [1]	hCoV-19/England/MILK-9C40E1/2020|EPI_ISL_566706|2020-09-10|Europe [0]	hCoV-19/Austria/CeMM1578/2020|EPI_ISL_853918|2020-11-10|Europe [1]	hCoV-19/Netherlands/NB-EMC-326/2020|EPI_ISL_722528|2020-10-22|Europe [1]	hCoV-19/Netherlands/NB-EMC-329/2020|EPI_ISL_722530|2020-10-22|Europe [1]	hCoV-19/Netherlands/NB-EMC-336/2020|EPI_ISL_722550|2020-10-26|Europe [1]	hCoV-19/Netherlands/NB-EMC-338/2020|EPI_ISL_722552|2020-10-26|Europe [1]	hCoV-19/Netherlands/NB-EMC-339/2020|EPI_ISL_722553|2020-10-26|Europe [1]	hCoV-19/Netherlands/NB-EMC-340/2020|EPI_ISL_722564|2020-10-29|Europe [1]	hCoV-19/Netherlands/NB-EMC-342/2020|EPI_ISL_722566|2020-10-29|Europe [1]	hCoV-19/Netherlands/NB-EMC-362/2020|EPI_ISL_722699|2020-11-03|Europe [1]	hCoV-19/Netherlands/NB-EMC-363/2020|EPI_ISL_722720|2020-11-04|Europe [1]	hCoV-19/Netherlands/NB-EMC-364/2020|EPI_ISL_722700|2020-11-03|Europe [1]	hCoV-19/Netherlands/NB-EMC-471/2020|EPI_ISL_722529|2020-10-22|Europe [1]	hCoV-19/Netherlands/UT-EMC-239/2020|EPI_ISL_801490|2020-11-28|Europe [1]	hCoV-19/Netherlands/NB-RIVM-20415/2020|EPI_ISL_728635|2020-12-01|Europe [1]	hCoV-19/Netherlands/NB-RIVM-20476/2020|EPI_ISL_728691|2020-12-03|Europe [1]	hCoV-19/Netherlands/NB-RIVM-20477/2020|EPI_ISL_728692|2020-12-03|Europe [1]	hCoV-19/Netherlands/ZH-EMC-497/2020|EPI_ISL_577926|2020-08-24|Europe [0]	hCoV-19/Netherlands/ZH-EMC-768/2020|EPI_ISL_632604|2020-10-10|Europe [1]	hCoV-19/Netherlands/ZH-EMC-769/2020|EPI_ISL_632605|2020-10-10|Europe [1]	hCoV-19/Netherlands/ZH-EMC-770/2020|EPI_ISL_632606|2020-10-12|Europe [1]	hCoV-19/Netherlands/GE-EMC-361/2020|EPI_ISL_722717|2020-11-04|Europe [1]	hCoV-19/Netherlands/LI-EMC-141/2020|EPI_ISL_763109|2020-10-15|Europe [1]	hCoV-19/Netherlands/ZH-EMC-551/2020|EPI_ISL_577979|2020-09-16|Europe [1]	hCoV-19/Netherlands/ZH-EMC-568/2020|EPI_ISL_577996|2020-09-20|Europe [1]	hCoV-19/Netherlands/ZH-EMC-569/2020|EPI_ISL_577997|2020-09-20|Europe [1]	hCoV-19/Netherlands/ZH-EMC-570/2020|EPI_ISL_577998|2020-09-20|Europe [1]	hCoV-19/Netherlands/ZH-EMC-980/2020|EPI_ISL_722628|2020-11-12|Europe [1]	hCoV-19/England/MILK-A46AE8/2020|EPI_ISL_598370|2020-10-06|Europe [1]	hCoV-19/England/ALDP-B5D24F/2020|EPI_ISL_678876|2020-11-09|Europe [1]	hCoV-19/England/CAMC-B334FE/2020|EPI_ISL_659247|2020-11-05|Europe [1]	hCoV-19/England/MILK-EC0411/2021|EPI_ISL_835807|2021-01-03|Europe [1]	hCoV-19/England/QEUH-A9F585/2020|EPI_ISL_611439|2020-10-19|Europe [1]	hCoV-19/Netherlands/DR-RIVM-20249/2020|EPI_ISL_723396|2020-11-23|Europe [1]	hCoV-19/Netherlands/DR-RIVM-20420/2020|EPI_ISL_728640|2020-11-30|Europe [1]	hCoV-19/Netherlands/DR-RIVM-20423/2020|EPI_ISL_728643|2020-11-30|Europe [1]	hCoV-19/Netherlands/DR-RIVM-20592/2020|EPI_ISL_790675|2020-12-07|Europe [1]	hCoV-19/Netherlands/DR-RIVM-20593/2020|EPI_ISL_790676|2020-12-07|Europe [1]	hCoV-19/Netherlands/GR-RIVM-20251/2020|EPI_ISL_723398|2020-11-27|Europe [1]	hCoV-19/Netherlands/ZH-EMC-699/2020|EPI_ISL_632549|2020-09-21|Europe [0]	hCoV-19/Netherlands/GE-EMC-394/2020|EPI_ISL_722581|2020-10-31|Europe [0]	hCoV-19/Netherlands/ZH-EMC-474/2020|EPI_ISL_574786|2020-08-24|Europe [0]	hCoV-19/Denmark/DCGC-7136/2020|EPI_ISL_619160|2020-10-12|Europe [0]	hCoV-19/England/MILK-970DB0/2020|EPI_ISL_553245|2020-08-18|Europe [0]	hCoV-19/England/MILK-9752AD/2020|EPI_ISL_552662|2020-08-21|Europe [0]	hCoV-19/England/MILK-975805/2020|EPI_ISL_581397|2020-08-20|Europe [0]	hCoV-19/England/MILK-976822/2020|EPI_ISL_575863|2020-08-20|Europe [0]	hCoV-19/England/MILK-994DE3/2020|EPI_ISL_552317|2020-08-25|Europe [0]	hCoV-19/England/MILK-99CB5A/2020|EPI_ISL_549864|2020-08-30|Europe [0]	hCoV-19/England/MILK-99D782/2020|EPI_ISL_550736|2020-08-30|Europe [0]	hCoV-19/England/MILK-9C3C2A/2020|EPI_ISL_566917|2020-09-07|Europe [0]	hCoV-19/England/QEUH-96E474/2020|EPI_ISL_530508|2020-08-18|Europe [0]	hCoV-19/England/QEUH-998963/2020|EPI_ISL_540119|2020-08-22|Europe [0]	hCoV-19/England/QEUH-9C8548/2020|EPI_ISL_567030|2020-09-11|Europe [0]	hCoV-19/England/QEUH-9C85B1/2020|EPI_ISL_567201|2020-09-11|Europe [0]	hCoV-19/Denmark/DCGC-11000/2020|EPI_ISL_670335|2020-11-02|Europe [1]	hCoV-19/Denmark/DCGC-11031/2020|EPI_ISL_670355|2020-11-02|Europe [1]	hCoV-19/Denmark/DCGC-7773/2020|EPI_ISL_618705|2020-10-19|Europe [1]	hCoV-19/Denmark/DCGC-8086/2020|EPI_ISL_617189|2020-10-26|Europe [1]	hCoV-19/Denmark/DCGC-8092/2020|EPI_ISL_617190|2020-10-26|Europe [1]	hCoV-19/Denmark/DCGC-8304/2020|EPI_ISL_617322|2020-10-26|Europe [1]	hCoV-19/Denmark/DCGC-8307/2020|EPI_ISL_617304|2020-10-26|Europe [1]	hCoV-19/Denmark/DCGC-8308/2020|EPI_ISL_617311|2020-10-26|Europe [1]	hCoV-19/Denmark/DCGC-8523/2020|EPI_ISL_625928|2020-10-26|Europe [1]	hCoV-19/England/CAMC-9D2235/2020|EPI_ISL_601555|2020-09-19|Europe [1]	hCoV-19/Netherlands/GE-EMC-314/2020|EPI_ISL_632643|2020-10-04|Europe [1]	hCoV-19/England/MILK-9C4755/2020|EPI_ISL_573254|2020-09-07|Europe [0]	hCoV-19/England/MILK-9C47A0/2020|EPI_ISL_549463|2020-09-07|Europe [0]	hCoV-19/Belgium/rega-0917998/2020|EPI_ISL_734989|2020-09-17|Europe [1]	hCoV-19/England/MILK-9D4057/2020|EPI_ISL_601560|2020-09-18|Europe [1]	hCoV-19/Austria/CeMM1553/2020|EPI_ISL_854027|2020-11-04|Europe [1]	hCoV-19/Netherlands/UT-EMC-71/2020|EPI_ISL_577887|2020-08-25|Europe [1]	hCoV-19/England/QEUH-9C8539/2020|EPI_ISL_567091|2020-09-11|Europe [0]	hCoV-19/Netherlands/NH-EMC-71/2020|EPI_ISL_632501|2020-09-13|Europe [1]	hCoV-19/England/QEUH-9C8126/2020|EPI_ISL_567240|2020-09-11|Europe [0]	hCoV-19/Netherlands/GE-RIVM-10399/2020|EPI_ISL_636537|2020-10-20|Europe [0]	hCoV-19/Belgium/ULG-10961/2020|EPI_ISL_707740|2020-09-07|Europe [1]	hCoV-19/Netherlands/NH-EMC-51/2020|EPI_ISL_577847|2020-08-26|Europe [1]	hCoV-19/England/CAMC-C8200A/2020|EPI_ISL_762737|2020-12-17|Europe [1]	hCoV-19/Belgium/rega-10191129/2020|EPI_ISL_735160|2020-10-19|Europe [1]	hCoV-19/Netherlands/NB-EMC-330/2020|EPI_ISL_722531|2020-10-22|Europe [1]	hCoV-19/Netherlands/NB-EMC-337/2020|EPI_ISL_722551|2020-10-26|Europe [1]	hCoV-19/Netherlands/NB-EMC-341/2020|EPI_ISL_722565|2020-10-29|Europe [1]	hCoV-19/Iceland/4792/2020|EPI_ISL_828483|2020-11-22|Europe [1]	hCoV-19/England/MILK-9F275E/2020|EPI_ISL_589211|2020-09-25|Europe [1]	hCoV-19/Netherlands/OV-EMC-116/2020|EPI_ISL_763156|2020-11-07|Europe [1]	hCoV-19/Netherlands/UT-RIVM-20357/2020|EPI_ISL_728577|2020-12-06|Europe [1]	hCoV-19/Netherlands/OV-EMC-108/2020|EPI_ISL_722839|2020-09-29|Europe [1]	hCoV-19/England/MILK-975119/2020|EPI_ISL_552592|2020-08-17|Europe [1]	hCoV-19/Netherlands/NH-EMC-77/2020|EPI_ISL_632386|2020-09-02|Europe [1]	hCoV-19/Netherlands/NH-EMC-83/2020|EPI_ISL_632529|2020-09-02|Europe [1]	hCoV-19/Netherlands/NH-EMC-85/2020|EPI_ISL_632532|2020-09-02|Europe [1]	hCoV-19/Netherlands/NH-EMC-75/2020|EPI_ISL_632523|2020-09-09|Europe [1]	hCoV-19/Netherlands/NH-EMC-76/2020|EPI_ISL_632524|2020-09-01|Europe [1]	hCoV-19/Netherlands/NH-EMC-74/2020|EPI_ISL_632522|2020-09-02|Europe [1]	hCoV-19/Netherlands/NH-EMC-81/2020|EPI_ISL_632528|2020-09-09|Europe [1]	hCoV-19/Netherlands/NH-EMC-86/2020|EPI_ISL_632533|2020-09-02|Europe [1]	hCoV-19/Netherlands/NH-EMC-88/2020|EPI_ISL_632534|2020-09-09|Europe [1]	hCoV-19/Netherlands/GE-EMC-358/2020|EPI_ISL_722597|2020-11-01|Europe [1]	hCoV-19/Netherlands/GE-EMC-359/2020|EPI_ISL_722715|2020-11-04|Europe [1]	hCoV-19/Netherlands/GE-EMC-364/2020|EPI_ISL_722737|2020-11-07|Europe [1]	hCoV-19/Netherlands/GE-EMC-366/2020|EPI_ISL_722744|2020-11-08|Europe [1]	hCoV-19/Netherlands/LI-RIVM-20563/2020|EPI_ISL_790647|2020-12-09|Europe [1]	hCoV-19/Netherlands/UT-RIVM-20995/2020|EPI_ISL_791014|2020-12-22|Europe [1]	hCoV-19/Netherlands/UT-RIVM-21001/2020|EPI_ISL_791018|2020-12-22|Europe [1]	hCoV-19/Netherlands/NH-EMC-89/2020|EPI_ISL_632346|2020-09-17|Europe [1]	hCoV-19/Netherlands/UT-EMC-102/2020|EPI_ISL_632387|2020-09-15|Europe [1]	hCoV-19/England/ALDP-A95E2A/2020|EPI_ISL_624689|2020-10-20|Europe [1]	hCoV-19/England/ALDP-BC6821/2020|EPI_ISL_721248|2020-11-22|Europe [1]	hCoV-19/Netherlands/NB-EMC-361/2020|EPI_ISL_722282|2020-11-02|Europe [1]	hCoV-19/England/ALDP-9B5A4F/2020|EPI_ISL_590438|2020-08-28|Europe [1]	hCoV-19/England/ALDP-9CB9D0/2020|EPI_ISL_575607|2020-09-16|Europe [1]	hCoV-19/England/ALDP-9C5244/2020|EPI_ISL_567832|2020-09-10|Europe [1]	hCoV-19/England/ALDP-9BE518/2020|EPI_ISL_568215|2020-09-10|Europe [1]	hCoV-19/England/MILK-C632DC/2020|EPI_ISL_769534|2020-12-13|Europe [1]	hCoV-19/England/QEUH-9B3B02/2020|EPI_ISL_573530|2020-09-04|Europe [0]	hCoV-19/Netherlands/UT-RIVM-20944/2020|EPI_ISL_790970|2020-12-19|Europe [1]	hCoV-19/England/MILK-9C40F0/2020|EPI_ISL_566969|2020-09-10|Europe [1]	hCoV-19/England/ALDP-A68075/2020|EPI_ISL_608994|2020-10-10|Europe [0]	hCoV-19/England/ALDP-B1A026/2020|EPI_ISL_645603|2020-11-01|Europe [0]	hCoV-19/Luxembourg/LNS1002964/2020|EPI_ISL_771052|2020-12-27|Europe [1]	hCoV-19/Spain/MD-IBV-99008624/2020|EPI_ISL_654199|2020-09-17|Europe [1]	hCoV-19/Wales/PHWC-4B59FC/2021|EPI_ISL_841379|2021-01-05|Europe [0]	hCoV-19/Wales/PHWC-4A4C9D/2020|EPI_ISL_763422|2020-12-09|Europe [0]	hCoV-19/Wales/PHWC-4A5C7E/2020|EPI_ISL_763656|2020-12-13|Europe [1]	hCoV-19/Switzerland/BE-ETHZ-410889/2020|EPI_ISL_737746|2020-12-16|Europe [1]	hCoV-19/Germany/SH-ChVir20039/2020|EPI_ISL_729391|2020-11-06|Europe [1]	hCoV-19/Switzerland/VD-ETHZ-430488/2020|EPI_ISL_796576|2020-12-28|Europe [1]	hCoV-19/Switzerland/BE-ETHZ-430135/2020|EPI_ISL_796402|2020-12-25|Europe [1]	hCoV-19/Switzerland/SO-ETHZ-400042/2020|EPI_ISL_729102|2020-12-04|Europe [1]	hCoV-19/Switzerland/AG-ETHZ-430042/2020|EPI_ISL_796358|2020-12-25|Europe [0]	hCoV-19/Wales/PHWC-4B5A44/2021|EPI_ISL_841384|2021-01-05|Europe [0]	hCoV-19/Switzerland/BE-ETHZ-410890/2020|EPI_ISL_737582|2020-12-16|Europe [0]	hCoV-19/Switzerland/BL-ETHZ-430189/2020|EPI_ISL_796419|2020-12-26|Europe [1]	hCoV-19/Switzerland/AG-ETHZ-410117/2020|EPI_ISL_737654|2020-12-16|Europe [1]	hCoV-19/Switzerland/SH-ETHZ-410085/2020|EPI_ISL_737771|2020-12-17|Europe [1]	hCoV-19/Germany/SH-ChVir20741/2020|EPI_ISL_729371|2020-11-17|Europe [1]	hCoV-19/Switzerland/ZG-ETHZ-410276/2020|EPI_ISL_737908|2020-12-15|Europe [1]	hCoV-19/Germany/ChVir20312/2020|EPI_ISL_729647|2020-11-16|Europe [1]	hCoV-19/Germany/SH-ChVir20740/2020|EPI_ISL_729679|2020-11-17|Europe [1]	hCoV-19/Germany/SH-ChVir21798/2020|EPI_ISL_849843|2020-12-26|Europe [1]	hCoV-19/Germany/SH-ChVir21818/2020|EPI_ISL_849860|2020-12-26|Europe [1]	hCoV-19/Germany/SH-ChVir21812/2020|EPI_ISL_849856|2020-12-26|Europe [1]	hCoV-19/Germany/ChVir20311/2020|EPI_ISL_729646|2020-11-16|Europe [1]	hCoV-19/Germany/SH-ChVir20042/2020|EPI_ISL_729632|2020-11-06|Europe [1]	hCoV-19/Germany/SH-ChVir20305/2020|EPI_ISL_729642|2020-11-15|Europe [1]	hCoV-19/Germany/ChVir20317/2020|EPI_ISL_729467|2020-11-16|Europe [1]	hCoV-19/Germany/SH-ChVir20313/2020|EPI_ISL_729648|2020-11-16|Europe [1]	hCoV-19/Germany/SH-ChVir20315/2020|EPI_ISL_729650|2020-11-16|Europe [1]	hCoV-19/Germany/SH-ChVir20301/2020|EPI_ISL_729639|2020-11-14|Europe [1]	hCoV-19/Germany/SH-ChVir21146/2020|EPI_ISL_824782|2020-12-07|Europe [1]	hCoV-19/Germany/SH-ChVir20735/2020|EPI_ISL_729675|2020-11-17|Europe [1]	hCoV-19/Germany/SH-ChVir20295/2020|EPI_ISL_729656|2020-11-12|Europe [1]	hCoV-19/Germany/SH-ChVir21785/2020|EPI_ISL_849830|2020-12-24|Europe [1]	hCoV-19/Germany/un-RKI-I-0119/2020|EPI_ISL_831391|2020-12-09|Europe [0]	hCoV-19/Singapore/1113/2020|EPI_ISL_605822|2020-10-19|Asia [0]	hCoV-19/England/CAMC-9C0768/2020|EPI_ISL_573193|2020-09-08|Europe [0]	hCoV-19/England/QEUH-99C39E/2020|EPI_ISL_559796|2020-08-27|Europe [0]	hCoV-19/England/QEUH-99C3AD/2020|EPI_ISL_559797|2020-08-27|Europe [0]	hCoV-19/Latvia/214/2020|EPI_ISL_770049|2020-09-13|Europe [0]	hCoV-19/Italy/CAM-TIGEM-417/2020|EPI_ISL_778691|2020-09-29|Europe [0]	hCoV-19/Latvia/213/2020|EPI_ISL_770048|2020-09-15|Europe [1]	hCoV-19/Sweden/20-23689/2020|EPI_ISL_648187|2020-10-12|Europe [1]	hCoV-19/England/ALDP-9B63E9/2020|EPI_ISL_573003|2020-08-28|Europe [1]
Z502	hCoV-19/Germany/NW-HHU-446/2020|EPI_ISL_733519|2020-10-25|Europe
Z503	hCoV-19/Germany/NW-HHU-447/2020|EPI_ISL_733503|2020-10-26|Europe	hCoV-19/Czech Republic/NRL-9990/2020|EPI_ISL_660560|2020-10-15|Europe [1]
Z504	hCoV-19/Germany/NW-HHU-448/2020|EPI_ISL_733504|2020-10-26|Europe
Z505	hCoV-19/Germany/NW-HHU-449/2020|EPI_ISL_733520|2020-10-26|Europe
Z506	hCoV-19/Germany/NW-HHU-450/2020|EPI_ISL_733521|2020-10-26|Europe
Z507	hCoV-19/Germany/NW-HHU-451/2020|EPI_ISL_733505|2020-10-26|Europe
Z508	hCoV-19/Germany/NW-HHU-452/2020|EPI_ISL_733522|2020-10-26|Europe
Z509	hCoV-19/Germany/NW-HHU-453/2020|EPI_ISL_733523|2020-10-26|Europe
Z720	hCoV-19/Germany/NW-HHU-454/2020|EPI_ISL_770688|2020-12-11|Europe
Z721	hCoV-19/Germany/NW-HHU-455/2020|EPI_ISL_770689|2020-12-11|Europe
Z722	hCoV-19/Germany/NW-HHU-456/2020|EPI_ISL_770690|2020-12-11|Europe
Z725	hCoV-19/Germany/NW-HHU-457/2020|EPI_ISL_770691|2020-12-11|Europe
Z726	hCoV-19/Germany/NW-HHU-458/2020|EPI_ISL_770692|2020-12-11|Europe
Z728	hCoV-19/Germany/NW-HHU-459/2020|EPI_ISL_770693|2020-12-11|Europe
Z729	hCoV-19/Germany/NW-HHU-460/2020|EPI_ISL_770694|2020-12-11|Europe
Z730	hCoV-19/Germany/NW-HHU-461/2020|EPI_ISL_770695|2020-12-11|Europe
Z731	hCoV-19/Germany/NW-HHU-462/2020|EPI_ISL_770696|2020-12-11|Europe
Z732	hCoV-19/Germany/NW-HHU-463/2020|EPI_ISL_770697|2020-12-11|Europe
Z733	hCoV-19/Germany/NW-HHU-464/2020|EPI_ISL_770698|2020-12-11|Europe
Z734	hCoV-19/Germany/NW-HHU-465/2020|EPI_ISL_770699|2020-12-11|Europe
Z736	hCoV-19/Germany/NW-HHU-466/2020|EPI_ISL_770700|2020-12-11|Europe
Z737	hCoV-19/Germany/NW-HHU-467/2020|EPI_ISL_770701|2020-12-11|Europe	hCoV-19/Germany/NW-RKI-I-0107/2020|EPI_ISL_831409|2020-12-07|Europe [1]
Z738	hCoV-19/Germany/NW-HHU-468/2020|EPI_ISL_770702|2020-12-11|Europe	hCoV-19/Belgium/ULG-10716/2020|EPI_ISL_641558|2020-09-14|Europe [1]	hCoV-19/Belgium/rega-0912943/2020|EPI_ISL_734930|2020-09-12|Europe [1]	hCoV-19/Belgium/ULG-10715/2020|EPI_ISL_641557|2020-09-14|Europe [1]	hCoV-19/Belgium/rega-10141401/2020|EPI_ISL_738453|2020-10-14|Europe [1]	hCoV-19/Belgium/rega-10151121/2020|EPI_ISL_735101|2020-10-15|Europe [1]	hCoV-19/Luxembourg/LNS5523733/2020|EPI_ISL_744246|2020-10-19|Europe [1]
Z739	hCoV-19/Germany/NW-HHU-469/2020|EPI_ISL_770703|2020-12-11|Europe
Z740	hCoV-19/Germany/NW-HHU-470/2020|EPI_ISL_770704|2020-12-11|Europe
Z741	hCoV-19/Germany/NW-HHU-471/2020|EPI_ISL_770705|2020-12-11|Europe
Z742	hCoV-19/Germany/NW-HHU-472/2020|EPI_ISL_770706|2020-12-11|Europe
Z743	hCoV-19/Germany/NW-HHU-473/2020|EPI_ISL_770707|2020-12-11|Europe
Z744	hCoV-19/Germany/NW-HHU-474/2020|EPI_ISL_770708|2020-12-11|Europe
Z745	hCoV-19/Germany/NW-HHU-475/2020|EPI_ISL_770709|2020-12-11|Europe
Z746	hCoV-19/Germany/NW-HHU-476/2020|EPI_ISL_770710|2020-12-11|Europe
Z747	hCoV-19/Germany/NW-HHU-477/2020|EPI_ISL_770711|2020-12-11|Europe
Ward-B01	hCoV-19/Germany/NW-HHU-478/2020|EPI_ISL_770712|2020-12-04|Europe
Ward-B02	hCoV-19/Germany/NW-HHU-479/2020|EPI_ISL_770713|2020-12-06|Europe
Ward-B03	hCoV-19/Germany/NW-HHU-480/2020|EPI_ISL_770714|2020-12-04|Europe
Ward-B04	hCoV-19/Germany/NW-HHU-481/2020|EPI_ISL_770715|2020-12-01|Europe
Ward-B05	hCoV-19/Germany/NW-HHU-482/2020|EPI_ISL_770716|2020-12-04|Europe
Ward-B06	hCoV-19/Germany/NW-HHU-483/2020|EPI_ISL_770717|2020-11-30|Europe
Ward-B08	hCoV-19/Germany/NW-HHU-484/2020|EPI_ISL_770718|2020-11-30|Europe
Ward-B09	hCoV-19/Germany/NW-HHU-485/2020|EPI_ISL_770719|2020-12-01|Europe
Z673	hCoV-19/Germany/NW-HHU-486/2020|EPI_ISL_770735|2020-12-03|Europe
Z677	hCoV-19/Germany/NW-HHU-487/2020|EPI_ISL_770736|2020-12-03|Europe
Z679	hCoV-19/Germany/NW-HHU-488/2020|EPI_ISL_770737|2020-12-03|Europe	hCoV-19/France/PAC-IHUCOVID-2628/2020|EPI_ISL_804477|2020-10-09|Europe [1]	hCoV-19/Belgium/rega-09221140/2020|EPI_ISL_738233|2020-09-22|Europe [1]	hCoV-19/Luxembourg/LNS2540162/2020|EPI_ISL_740139|2020-11-08|Europe [1]	hCoV-19/Luxembourg/LNS5905543/2020|EPI_ISL_744319|2020-11-28|Europe [1]	hCoV-19/Belgium/ULG-10588/2020|EPI_ISL_626338|2020-10-23|Europe [1]	hCoV-19/Belgium/rega-09191060/2020|EPI_ISL_735003|2020-09-19|Europe [1]	hCoV-19/Belgium/rega-09211151/2020|EPI_ISL_738231|2020-09-21|Europe [1]	hCoV-19/Belgium/rega-10081215/2020|EPI_ISL_735081|2020-10-08|Europe [1]	hCoV-19/Belgium/rega-10131440/2020|EPI_ISL_738492|2020-10-13|Europe [1]	hCoV-19/Belgium/rega-10151119/2020|EPI_ISL_735099|2020-10-15|Europe [1]	hCoV-19/Belgium/rega-10181077/2020|EPI_ISL_735117|2020-10-18|Europe [1]	hCoV-19/Belgium/rega-10191093/2020|EPI_ISL_735141|2020-10-19|Europe [1]	hCoV-19/Belgium/rega-10191265/2020|EPI_ISL_735175|2020-10-19|Europe [1]	hCoV-19/Belgium/rega-10191275/2020|EPI_ISL_735184|2020-10-19|Europe [1]	hCoV-19/Denmark/DCGC-7692/2020|EPI_ISL_618605|2020-10-19|Europe [1]	hCoV-19/England/MILK-AB7AC4/2020|EPI_ISL_623462|2020-10-21|Europe [1]	hCoV-19/England/MILK-AB8489/2020|EPI_ISL_644089|2020-10-21|Europe [1]	hCoV-19/England/MILK-B04511/2020|EPI_ISL_652159|2020-10-21|Europe [1]	hCoV-19/France/BRE-BR9062/2020|EPI_ISL_613551|2020-09-02|Europe [1]	hCoV-19/Belgium/ULG-11176/2020|EPI_ISL_824812|2020-12-29|Europe [1]	hCoV-19/Belgium/ULG-10546/2020|EPI_ISL_626290|2020-10-23|Europe [1]	hCoV-19/Belgium/ULG-10542/2020|EPI_ISL_626266|2020-10-23|Europe [1]	hCoV-19/Belgium/ULG-10672/2020|EPI_ISL_636647|2020-10-26|Europe [1]	hCoV-19/Belgium/ULG-10669/2020|EPI_ISL_636645|2020-10-26|Europe [1]	hCoV-19/Netherlands/NH-RIVM-20083/2020|EPI_ISL_728565|2020-11-13|Europe [1]	hCoV-19/Luxembourg/LNS1139886/2020|EPI_ISL_739895|2020-11-26|Europe [1]	hCoV-19/Luxembourg/LNS5124167/2020|EPI_ISL_744188|2020-11-08|Europe [1]	hCoV-19/Luxembourg/LNS2677404/2020|EPI_ISL_740166|2020-11-05|Europe [1]	hCoV-19/Luxembourg/LNS3585525/2020|EPI_ISL_740339|2020-11-22|Europe [1]	hCoV-19/Luxembourg/LNS8369120/2020|EPI_ISL_744729|2020-10-31|Europe [1]	hCoV-19/Luxembourg/LNS8868148/2020|EPI_ISL_744817|2020-11-22|Europe [1]	hCoV-19/Luxembourg/LNS4374495/2020|EPI_ISL_740457|2020-11-13|Europe [1]	hCoV-19/Luxembourg/LNS0912617/2020|EPI_ISL_739853|2020-10-26|Europe [1]	hCoV-19/Luxembourg/LNS7081939/2020|EPI_ISL_744507|2020-10-10|Europe [1]	hCoV-19/Luxembourg/LNS0492420/2020|EPI_ISL_739788|2020-10-24|Europe [1]	hCoV-19/Luxembourg/LNS3670718/2020|EPI_ISL_740350|2020-11-17|Europe [1]	hCoV-19/Luxembourg/LNS4515413/2020|EPI_ISL_740484|2020-11-18|Europe [1]	hCoV-19/Luxembourg/LNS8230662/2020|EPI_ISL_744706|2020-10-22|Europe [1]	hCoV-19/Luxembourg/LNS0102726/2020|EPI_ISL_739711|2020-10-31|Europe [1]	hCoV-19/Luxembourg/LNS1060278/2020|EPI_ISL_739884|2020-11-07|Europe [1]	hCoV-19/Luxembourg/LNS1880857/2020|EPI_ISL_740010|2020-10-27|Europe [1]	hCoV-19/Luxembourg/LNS3016414/2020|EPI_ISL_740233|2020-10-26|Europe [1]	hCoV-19/Luxembourg/LNS3459765/2020|EPI_ISL_740312|2020-11-16|Europe [1]	hCoV-19/Luxembourg/LNS4839843/2020|EPI_ISL_770911|2020-11-30|Europe [1]	hCoV-19/Luxembourg/LNS4850685/2020|EPI_ISL_744148|2020-11-17|Europe [1]	hCoV-19/Luxembourg/LNS2329720/2020|EPI_ISL_771001|2020-12-01|Europe [1]	hCoV-19/Luxembourg/LNS4319303/2020|EPI_ISL_771002|2020-12-02|Europe [1]	hCoV-19/Luxembourg/LNS4612109/2020|EPI_ISL_740507|2020-10-31|Europe [1]	hCoV-19/Luxembourg/LNS5473237/2020|EPI_ISL_744238|2020-10-29|Europe [1]	hCoV-19/Luxembourg/LNS8340197/2020|EPI_ISL_744722|2020-10-28|Europe [1]	hCoV-19/Luxembourg/LNS9177314/2020|EPI_ISL_744864|2020-10-23|Europe [1]	hCoV-19/Switzerland/VS-ETHZ-350116/2020|EPI_ISL_693816|2020-11-02|Europe [1]	hCoV-19/Italy/ABR-IZSGC-353763/2020|EPI_ISL_806806|2020-12-18|Europe [1]
Z680	hCoV-19/Germany/NW-HHU-489/2020|EPI_ISL_770738|2020-12-03|Europe
Z681	hCoV-19/Germany/NW-HHU-490/2020|EPI_ISL_770739|2020-12-03|Europe
Z683	hCoV-19/Germany/NW-HHU-491/2020|EPI_ISL_770740|2020-12-03|Europe
Z687	hCoV-19/Germany/NW-HHU-492/2020|EPI_ISL_770741|2020-12-03|Europe	hCoV-19/Denmark/DCGC-8966/2020|EPI_ISL_625741|2020-10-26|Europe [1]	hCoV-19/Germany/TH-IIMK-CaSe-18/2020|EPI_ISL_728341|2020-12-06|Europe [1]	hCoV-19/Denmark/DCGC-24555/2020|EPI_ISL_795218|2020-12-28|Europe [1]	hCoV-19/Netherlands/ZH-EMC-1193/2020|EPI_ISL_763266|2020-12-21|Europe [1]	hCoV-19/Denmark/DCGC-11189/2020|EPI_ISL_669555|2020-11-02|Europe [1]	hCoV-19/Denmark/DCGC-5222/2020|EPI_ISL_621760|2020-09-21|Europe [1]	hCoV-19/Denmark/DCGC-7116/2020|EPI_ISL_618958|2020-10-12|Europe [1]	hCoV-19/Denmark/DCGC-7234/2020|EPI_ISL_618959|2020-10-12|Europe [1]	hCoV-19/Denmark/DCGC-7887/2020|EPI_ISL_618854|2020-10-26|Europe [1]	hCoV-19/Denmark/DCGC-7922/2020|EPI_ISL_618897|2020-10-26|Europe [1]	hCoV-19/Denmark/DCGC-8496/2020|EPI_ISL_625737|2020-10-26|Europe [1]	hCoV-19/Denmark/DCGC-7920/2020|EPI_ISL_618843|2020-10-26|Europe [1]	hCoV-19/Denmark/DCGC-8855/2020|EPI_ISL_625739|2020-10-26|Europe [1]	hCoV-19/England/NORW-EFDE2/2020|EPI_ISL_584721|2020-10-04|Europe [1]	hCoV-19/England/NORW-F16E2/2020|EPI_ISL_627080|2020-10-12|Europe [1]	hCoV-19/Switzerland/BE-ETHZ-310520/2020|EPI_ISL_603588|2020-10-08|Europe [1]	hCoV-19/Germany/BE-ChVir-W2119-8203/2020|EPI_ISL_753711|2020-10-14|Europe [1]	hCoV-19/Germany/BE-ChVir-W2118-4404/2020|EPI_ISL_753795|2020-10-12|Europe [1]	hCoV-19/Germany/BE-ChVir-D1939-8206/2020|EPI_ISL_753787|2020-09-26|Europe [1]	hCoV-19/Germany/BE-ChVir-D1931-8262/2020|EPI_ISL_753782|2020-10-08|Europe [1]	hCoV-19/Germany/NW-ChVir-D2005-8224/2020|EPI_ISL_753796|2020-10-19|Europe [1]	hCoV-19/Germany/BE-ChVir-D1955-8202/2020|EPI_ISL_753789|2020-10-11|Europe [1]	hCoV-19/Germany/BE-ChVir-D2009-8236/2020|EPI_ISL_753791|2020-10-15|Europe [1]	hCoV-19/Germany/BE-ChVir-D2028-8264/2020|EPI_ISL_754191|2020-10-14|Europe [1]	hCoV-19/Germany/BE-ChVir-D2029-8271/2020|EPI_ISL_753793|2020-10-15|Europe [1]	hCoV-19/Sweden/20-23684/2020|EPI_ISL_648188|2020-10-06|Europe [1]
Z688	hCoV-19/Germany/NW-HHU-493/2020|EPI_ISL_770742|2020-12-03|Europe
Z689	hCoV-19/Germany/NW-HHU-494/2020|EPI_ISL_770743|2020-12-03|Europe	hCoV-19/Denmark/DCGC-3206/2020|EPI_ISL_616029|2020-08-31|Europe [1]	hCoV-19/Denmark/DCGC-6065/2020|EPI_ISL_620259|2020-10-05|Europe [1]	hCoV-19/Denmark/DCGC-6219/2020|EPI_ISL_620122|2020-10-05|Europe [1]
Z690	hCoV-19/Germany/NW-HHU-495/2020|EPI_ISL_770744|2020-12-03|Europe
Z692	hCoV-19/Germany/NW-HHU-496/2020|EPI_ISL_770745|2020-12-03|Europe	hCoV-19/Germany/SH-ChVir20826/2020|EPI_ISL_729728|2020-11-30|Europe [0]	hCoV-19/Germany/NW-RKI-I-0088/2020|EPI_ISL_831394|2020-12-09|Europe [1]
Z693	hCoV-19/Germany/NW-HHU-497/2020|EPI_ISL_770746|2020-12-03|Europe
Z694	hCoV-19/Germany/NW-HHU-498/2020|EPI_ISL_779954|2020-12-03|Europe
Z695	hCoV-19/Germany/NW-HHU-499/2020|EPI_ISL_770747|2020-12-03|Europe
Z696	hCoV-19/Germany/NW-HHU-500/2020|EPI_ISL_770748|2020-12-03|Europe
Z698	hCoV-19/Germany/NW-HHU-501/2020|EPI_ISL_770749|2020-12-03|Europe
Z699	hCoV-19/Germany/NW-HHU-502/2020|EPI_ISL_770750|2020-12-03|Europe
Z700	hCoV-19/Germany/NW-HHU-503/2020|EPI_ISL_770751|2020-12-03|Europe	hCoV-19/Germany/NW-RKI-I-0107/2020|EPI_ISL_831409|2020-12-07|Europe [1]
Z93	hCoV-19/Germany/NW-HHU-504/2020|EPI_ISL_770720|2020-09-17|Europe	hCoV-19/Denmark/DCGC-10806/2020|EPI_ISL_670220|2020-11-02|Europe [1]	hCoV-19/Denmark/DCGC-10848/2020|EPI_ISL_670250|2020-11-02|Europe [1]	hCoV-19/Sweden/20-53570/2020|EPI_ISL_710576|2020-11-26|Europe [1]	hCoV-19/Sweden/20-09865/2020|EPI_ISL_661277|2020-11-10|Europe [1]
Z94	hCoV-19/Germany/NW-HHU-505/2020|EPI_ISL_770721|2020-09-17|Europe
Z95	hCoV-19/Germany/NW-HHU-506/2020|EPI_ISL_770722|2020-09-17|Europe
Z96	hCoV-19/Germany/NW-HHU-507/2020|EPI_ISL_770723|2020-09-17|Europe	hCoV-19/England/MILK-99C4E6/2020|EPI_ISL_550572|2020-08-30|Europe [1]	hCoV-19/England/QEUH-9D063B/2020|EPI_ISL_589934|2020-09-13|Europe [1]	hCoV-19/Switzerland/BS-42427816/2020|EPI_ISL_830788|2020-09-06|Europe [1]
Z97	hCoV-19/Germany/NW-HHU-508/2020|EPI_ISL_770724|2020-09-17|Europe
Z98	hCoV-19/Germany/NW-HHU-509/2020|EPI_ISL_770725|2020-09-18|Europe
Z99	hCoV-19/Germany/NW-HHU-510/2020|EPI_ISL_770726|2020-09-18|Europe
Z101	hCoV-19/Germany/NW-HHU-511/2020|EPI_ISL_770727|2020-09-18|Europe
Z102	hCoV-19/Germany/NW-HHU-512/2020|EPI_ISL_770728|2020-09-19|Europe
Z103	hCoV-19/Germany/NW-HHU-513/2020|EPI_ISL_770729|2020-09-19|Europe
Z104	hCoV-19/Germany/NW-HHU-514/2020|EPI_ISL_770730|2020-09-19|Europe
Ward-A01	hCoV-19/Germany/NW-HHU-521/2020|EPI_ISL_779929|2020-10-12|Europe
Ward-A02	hCoV-19/Germany/NW-HHU-522/2020|EPI_ISL_779933|2020-10-19|Europe
Ward-A03	hCoV-19/Germany/NW-HHU-523/2020|EPI_ISL_779934|2020-10-22|Europe
Ward-A04	hCoV-19/Germany/NW-HHU-524/2020|EPI_ISL_779935|2020-10-22|Europe
Ward-A05	hCoV-19/Germany/NW-HHU-525/2020|EPI_ISL_779925|2020-10-22|Europe
Ward-A07	hCoV-19/Germany/NW-HHU-527/2020|EPI_ISL_779928|2020-10-23|Europe
Ward-D01	hCoV-19/Germany/NW-HHU-528/2020|EPI_ISL_779939|2020-12-14|Europe	hCoV-19/Switzerland/BL-ETHZ-360231/2020|EPI_ISL_728868|2020-11-09|Europe [1]	hCoV-19/Switzerland/BE-ETHZ-410250/2020|EPI_ISL_737730|2020-11-27|Europe [1]	hCoV-19/Switzerland/SH-ETHZ-430200/2020|EPI_ISL_796188|2020-12-28|Europe [1]	hCoV-19/Switzerland/SG-ETHZ-420663/2020|EPI_ISL_768145|2020-12-24|Europe [1]
Ward-D02	hCoV-19/Germany/NW-HHU-529/2020|EPI_ISL_779940|2020-12-14|Europe	hCoV-19/Switzerland/BL-ETHZ-360231/2020|EPI_ISL_728868|2020-11-09|Europe [1]	hCoV-19/Switzerland/BE-ETHZ-410250/2020|EPI_ISL_737730|2020-11-27|Europe [1]	hCoV-19/Switzerland/SH-ETHZ-430200/2020|EPI_ISL_796188|2020-12-28|Europe [1]	hCoV-19/Switzerland/SG-ETHZ-420663/2020|EPI_ISL_768145|2020-12-24|Europe [1]
Ward-D03	hCoV-19/Germany/NW-HHU-530/2020|EPI_ISL_779924|2020-12-15|Europe	hCoV-19/Netherlands/ZH-EMC-760/2020|EPI_ISL_632597|2020-09-19|Europe [1]	hCoV-19/Netherlands/ZH-EMC-763/2020|EPI_ISL_632600|2020-10-02|Europe [1]	hCoV-19/Netherlands/ZH-EMC-765/2020|EPI_ISL_632602|2020-10-06|Europe [1]	hCoV-19/Netherlands/ZH-EMC-771/2020|EPI_ISL_632607|2020-10-04|Europe [1]	hCoV-19/Netherlands/ZH-EMC-578/2020|EPI_ISL_578006|2020-09-18|Europe [1]	hCoV-19/Netherlands/ZH-EMC-619/2020|EPI_ISL_578047|2020-09-14|Europe [1]	hCoV-19/England/MILK-99DCA1/2020|EPI_ISL_602148|2020-08-30|Europe [1]	hCoV-19/England/MILK-99DCED/2020|EPI_ISL_602151|2020-08-30|Europe [1]	hCoV-19/England/MILK-9C211D/2020|EPI_ISL_566533|2020-09-11|Europe [1]	hCoV-19/Netherlands/un-EMC-790/2020|EPI_ISL_632352|2020-09-25|Europe [1]	hCoV-19/Netherlands/ZH-EMC-766/2020|EPI_ISL_632370|2020-10-08|Europe [1]	hCoV-19/Netherlands/ZH-EMC-822/2020|EPI_ISL_632696|2020-10-03|Europe [1]	hCoV-19/Luxembourg/LNS7643222/2020|EPI_ISL_744606|2020-11-21|Europe [1]	hCoV-19/Luxembourg/LNS0468115/2020|EPI_ISL_739780|2020-11-13|Europe [1]	hCoV-19/Luxembourg/LNS0842029/2020|EPI_ISL_739839|2020-11-11|Europe [1]	hCoV-19/Luxembourg/LNS7744413/2020|EPI_ISL_744625|2020-10-30|Europe [1]	hCoV-19/Luxembourg/LNS0434313/2020|EPI_ISL_739774|2020-11-13|Europe [1]	hCoV-19/Luxembourg/LNS1651994/2020|EPI_ISL_739969|2020-11-04|Europe [1]	hCoV-19/Luxembourg/LNS8137479/2020|EPI_ISL_744687|2020-10-25|Europe [1]	hCoV-19/Luxembourg/LNS5051676/2020|EPI_ISL_744178|2020-11-04|Europe [1]	hCoV-19/Luxembourg/LNS5107725/2020|EPI_ISL_770920|2020-11-29|Europe [1]	hCoV-19/Luxembourg/LNS6777622/2020|EPI_ISL_744470|2020-11-10|Europe [1]	hCoV-19/Luxembourg/LNS1491016/2020|EPI_ISL_739945|2020-11-14|Europe [1]	hCoV-19/Luxembourg/LNS8158900/2020|EPI_ISL_744691|2020-11-25|Europe [1]	hCoV-19/Luxembourg/LNS2601498/2020|EPI_ISL_740156|2020-11-12|Europe [1]	hCoV-19/Luxembourg/LNS8287433/2020|EPI_ISL_744712|2020-11-02|Europe [1]	hCoV-19/Luxembourg/LNS4739096/2020|EPI_ISL_740537|2020-10-26|Europe [1]	hCoV-19/Luxembourg/LNS9866409/2020|EPI_ISL_745000|2020-11-18|Europe [1]	hCoV-19/Luxembourg/LNS4269918/2020|EPI_ISL_740441|2020-10-22|Europe [1]	hCoV-19/Luxembourg/LNS4701310/2020|EPI_ISL_740527|2020-10-22|Europe [1]	hCoV-19/Luxembourg/LNS0843817/2020|EPI_ISL_739840|2020-11-12|Europe [1]	hCoV-19/Luxembourg/LNS4841241/2020|EPI_ISL_744146|2020-11-08|Europe [1]	hCoV-19/Switzerland/BE-ETHZ-400084/2020|EPI_ISL_728832|2020-12-06|Europe [1]	hCoV-19/Switzerland/BE-ETHZ-410199/2020|EPI_ISL_737714|2020-12-13|Europe [1]	hCoV-19/Switzerland/un-ETHZ-400057/2020|EPI_ISL_729113|2020-12-05|Europe [1]	hCoV-19/Switzerland/BL-ETHZ-360231/2020|EPI_ISL_728868|2020-11-09|Europe [0]	hCoV-19/Switzerland/BE-ETHZ-410250/2020|EPI_ISL_737730|2020-11-27|Europe [0]	hCoV-19/Switzerland/NE-ETHZ-430305/2020|EPI_ISL_796447|2020-12-27|Europe [1]	hCoV-19/Switzerland/ZH-ETHZ-410080/2020|EPI_ISL_737914|2020-12-17|Europe [1]	hCoV-19/Switzerland/SH-ETHZ-430200/2020|EPI_ISL_796188|2020-12-28|Europe [0]	hCoV-19/Switzerland/BE-ETHZ-410198/2020|EPI_ISL_737713|2020-12-13|Europe [1]	hCoV-19/Switzerland/SG-ETHZ-420663/2020|EPI_ISL_768145|2020-12-24|Europe [0]
Ward-D04	hCoV-19/Germany/NW-HHU-531/2020|EPI_ISL_779941|2020-12-15|Europe	hCoV-19/Switzerland/BL-ETHZ-360231/2020|EPI_ISL_728868|2020-11-09|Europe [1]	hCoV-19/Switzerland/BE-ETHZ-410250/2020|EPI_ISL_737730|2020-11-27|Europe [1]	hCoV-19/Switzerland/SH-ETHZ-430200/2020|EPI_ISL_796188|2020-12-28|Europe [0]	hCoV-19/Switzerland/SG-ETHZ-420663/2020|EPI_ISL_768145|2020-12-24|Europe [1]
Ward-D05	hCoV-19/Germany/NW-HHU-532/2020|EPI_ISL_779942|2020-12-15|Europe	hCoV-19/Netherlands/ZH-EMC-760/2020|EPI_ISL_632597|2020-09-19|Europe [1]	hCoV-19/Netherlands/ZH-EMC-763/2020|EPI_ISL_632600|2020-10-02|Europe [1]	hCoV-19/Netherlands/ZH-EMC-765/2020|EPI_ISL_632602|2020-10-06|Europe [1]	hCoV-19/Netherlands/ZH-EMC-771/2020|EPI_ISL_632607|2020-10-04|Europe [1]	hCoV-19/Netherlands/ZH-EMC-578/2020|EPI_ISL_578006|2020-09-18|Europe [1]	hCoV-19/Netherlands/ZH-EMC-619/2020|EPI_ISL_578047|2020-09-14|Europe [1]	hCoV-19/England/MILK-99DCA1/2020|EPI_ISL_602148|2020-08-30|Europe [1]	hCoV-19/England/MILK-99DCED/2020|EPI_ISL_602151|2020-08-30|Europe [1]	hCoV-19/England/MILK-9C211D/2020|EPI_ISL_566533|2020-09-11|Europe [1]	hCoV-19/Netherlands/un-EMC-790/2020|EPI_ISL_632352|2020-09-25|Europe [1]	hCoV-19/Netherlands/ZH-EMC-766/2020|EPI_ISL_632370|2020-10-08|Europe [1]	hCoV-19/Netherlands/ZH-EMC-822/2020|EPI_ISL_632696|2020-10-03|Europe [1]	hCoV-19/Luxembourg/LNS7643222/2020|EPI_ISL_744606|2020-11-21|Europe [1]	hCoV-19/Luxembourg/LNS0468115/2020|EPI_ISL_739780|2020-11-13|Europe [1]	hCoV-19/Luxembourg/LNS0842029/2020|EPI_ISL_739839|2020-11-11|Europe [1]	hCoV-19/Luxembourg/LNS7744413/2020|EPI_ISL_744625|2020-10-30|Europe [1]	hCoV-19/Luxembourg/LNS0434313/2020|EPI_ISL_739774|2020-11-13|Europe [1]	hCoV-19/Luxembourg/LNS1651994/2020|EPI_ISL_739969|2020-11-04|Europe [1]	hCoV-19/Luxembourg/LNS8137479/2020|EPI_ISL_744687|2020-10-25|Europe [1]	hCoV-19/Luxembourg/LNS5051676/2020|EPI_ISL_744178|2020-11-04|Europe [1]	hCoV-19/Luxembourg/LNS5107725/2020|EPI_ISL_770920|2020-11-29|Europe [1]	hCoV-19/Luxembourg/LNS6777622/2020|EPI_ISL_744470|2020-11-10|Europe [1]	hCoV-19/Luxembourg/LNS1491016/2020|EPI_ISL_739945|2020-11-14|Europe [1]	hCoV-19/Luxembourg/LNS8158900/2020|EPI_ISL_744691|2020-11-25|Europe [1]	hCoV-19/Luxembourg/LNS8287433/2020|EPI_ISL_744712|2020-11-02|Europe [1]	hCoV-19/Luxembourg/LNS4739096/2020|EPI_ISL_740537|2020-10-26|Europe [1]	hCoV-19/Luxembourg/LNS9866409/2020|EPI_ISL_745000|2020-11-18|Europe [1]	hCoV-19/Luxembourg/LNS4269918/2020|EPI_ISL_740441|2020-10-22|Europe [1]	hCoV-19/Luxembourg/LNS4701310/2020|EPI_ISL_740527|2020-10-22|Europe [1]	hCoV-19/Luxembourg/LNS0843817/2020|EPI_ISL_739840|2020-11-12|Europe [1]	hCoV-19/Luxembourg/LNS4841241/2020|EPI_ISL_744146|2020-11-08|Europe [1]	hCoV-19/Switzerland/BE-ETHZ-400084/2020|EPI_ISL_728832|2020-12-06|Europe [1]	hCoV-19/Switzerland/BE-ETHZ-410199/2020|EPI_ISL_737714|2020-12-13|Europe [1]	hCoV-19/Switzerland/un-ETHZ-400057/2020|EPI_ISL_729113|2020-12-05|Europe [1]	hCoV-19/Switzerland/BL-ETHZ-360231/2020|EPI_ISL_728868|2020-11-09|Europe [0]	hCoV-19/Switzerland/BE-ETHZ-410250/2020|EPI_ISL_737730|2020-11-27|Europe [0]	hCoV-19/Switzerland/NE-ETHZ-430305/2020|EPI_ISL_796447|2020-12-27|Europe [1]	hCoV-19/Switzerland/ZH-ETHZ-410080/2020|EPI_ISL_737914|2020-12-17|Europe [1]	hCoV-19/Switzerland/SH-ETHZ-430200/2020|EPI_ISL_796188|2020-12-28|Europe [0]	hCoV-19/Switzerland/BE-ETHZ-410198/2020|EPI_ISL_737713|2020-12-13|Europe [1]	hCoV-19/Switzerland/SG-ETHZ-420663/2020|EPI_ISL_768145|2020-12-24|Europe [0]
Ward-D06	hCoV-19/Germany/NW-HHU-533/2020|EPI_ISL_779943|2020-12-15|Europe	hCoV-19/Netherlands/ZH-EMC-760/2020|EPI_ISL_632597|2020-09-19|Europe [1]	hCoV-19/Netherlands/ZH-EMC-763/2020|EPI_ISL_632600|2020-10-02|Europe [1]	hCoV-19/Netherlands/ZH-EMC-765/2020|EPI_ISL_632602|2020-10-06|Europe [1]	hCoV-19/Netherlands/ZH-EMC-771/2020|EPI_ISL_632607|2020-10-04|Europe [1]	hCoV-19/Netherlands/ZH-EMC-578/2020|EPI_ISL_578006|2020-09-18|Europe [1]	hCoV-19/Netherlands/ZH-EMC-619/2020|EPI_ISL_578047|2020-09-14|Europe [1]	hCoV-19/England/MILK-99DCA1/2020|EPI_ISL_602148|2020-08-30|Europe [1]	hCoV-19/England/MILK-99DCED/2020|EPI_ISL_602151|2020-08-30|Europe [1]	hCoV-19/England/MILK-9C211D/2020|EPI_ISL_566533|2020-09-11|Europe [1]	hCoV-19/Netherlands/un-EMC-790/2020|EPI_ISL_632352|2020-09-25|Europe [1]	hCoV-19/Netherlands/ZH-EMC-766/2020|EPI_ISL_632370|2020-10-08|Europe [1]	hCoV-19/Netherlands/ZH-EMC-822/2020|EPI_ISL_632696|2020-10-03|Europe [1]	hCoV-19/Luxembourg/LNS7643222/2020|EPI_ISL_744606|2020-11-21|Europe [1]	hCoV-19/Luxembourg/LNS0468115/2020|EPI_ISL_739780|2020-11-13|Europe [1]	hCoV-19/Luxembourg/LNS0842029/2020|EPI_ISL_739839|2020-11-11|Europe [1]	hCoV-19/Luxembourg/LNS7744413/2020|EPI_ISL_744625|2020-10-30|Europe [1]	hCoV-19/Luxembourg/LNS0434313/2020|EPI_ISL_739774|2020-11-13|Europe [1]	hCoV-19/Luxembourg/LNS1651994/2020|EPI_ISL_739969|2020-11-04|Europe [1]	hCoV-19/Luxembourg/LNS8137479/2020|EPI_ISL_744687|2020-10-25|Europe [1]	hCoV-19/Luxembourg/LNS5051676/2020|EPI_ISL_744178|2020-11-04|Europe [1]	hCoV-19/Luxembourg/LNS5107725/2020|EPI_ISL_770920|2020-11-29|Europe [1]	hCoV-19/Luxembourg/LNS6777622/2020|EPI_ISL_744470|2020-11-10|Europe [1]	hCoV-19/Luxembourg/LNS1491016/2020|EPI_ISL_739945|2020-11-14|Europe [1]	hCoV-19/Luxembourg/LNS8158900/2020|EPI_ISL_744691|2020-11-25|Europe [1]	hCoV-19/Luxembourg/LNS8287433/2020|EPI_ISL_744712|2020-11-02|Europe [1]	hCoV-19/Luxembourg/LNS4739096/2020|EPI_ISL_740537|2020-10-26|Europe [1]	hCoV-19/Luxembourg/LNS9866409/2020|EPI_ISL_745000|2020-11-18|Europe [1]	hCoV-19/Luxembourg/LNS4269918/2020|EPI_ISL_740441|2020-10-22|Europe [1]	hCoV-19/Luxembourg/LNS4701310/2020|EPI_ISL_740527|2020-10-22|Europe [1]	hCoV-19/Luxembourg/LNS0843817/2020|EPI_ISL_739840|2020-11-12|Europe [1]	hCoV-19/Luxembourg/LNS4841241/2020|EPI_ISL_744146|2020-11-08|Europe [1]	hCoV-19/Switzerland/BE-ETHZ-400084/2020|EPI_ISL_728832|2020-12-06|Europe [1]	hCoV-19/Switzerland/BE-ETHZ-410199/2020|EPI_ISL_737714|2020-12-13|Europe [1]	hCoV-19/Switzerland/un-ETHZ-400057/2020|EPI_ISL_729113|2020-12-05|Europe [1]	hCoV-19/Switzerland/BL-ETHZ-360231/2020|EPI_ISL_728868|2020-11-09|Europe [0]	hCoV-19/Switzerland/BE-ETHZ-410250/2020|EPI_ISL_737730|2020-11-27|Europe [0]	hCoV-19/Switzerland/NE-ETHZ-430305/2020|EPI_ISL_796447|2020-12-27|Europe [1]	hCoV-19/Switzerland/ZH-ETHZ-410080/2020|EPI_ISL_737914|2020-12-17|Europe [1]	hCoV-19/Switzerland/SH-ETHZ-430200/2020|EPI_ISL_796188|2020-12-28|Europe [0]	hCoV-19/Switzerland/BE-ETHZ-410198/2020|EPI_ISL_737713|2020-12-13|Europe [1]	hCoV-19/Switzerland/SG-ETHZ-420663/2020|EPI_ISL_768145|2020-12-24|Europe [0]
Ward-D07	hCoV-19/Germany/NW-HHU-534/2020|EPI_ISL_779944|2020-12-15|Europe	hCoV-19/Netherlands/ZH-EMC-760/2020|EPI_ISL_632597|2020-09-19|Europe [1]	hCoV-19/Netherlands/ZH-EMC-763/2020|EPI_ISL_632600|2020-10-02|Europe [1]	hCoV-19/Netherlands/ZH-EMC-765/2020|EPI_ISL_632602|2020-10-06|Europe [1]	hCoV-19/Netherlands/ZH-EMC-771/2020|EPI_ISL_632607|2020-10-04|Europe [1]	hCoV-19/Netherlands/ZH-EMC-578/2020|EPI_ISL_578006|2020-09-18|Europe [1]	hCoV-19/Netherlands/ZH-EMC-619/2020|EPI_ISL_578047|2020-09-14|Europe [1]	hCoV-19/England/MILK-99DCA1/2020|EPI_ISL_602148|2020-08-30|Europe [1]	hCoV-19/England/MILK-99DCED/2020|EPI_ISL_602151|2020-08-30|Europe [1]	hCoV-19/England/MILK-9C211D/2020|EPI_ISL_566533|2020-09-11|Europe [1]	hCoV-19/Netherlands/un-EMC-790/2020|EPI_ISL_632352|2020-09-25|Europe [1]	hCoV-19/Netherlands/ZH-EMC-766/2020|EPI_ISL_632370|2020-10-08|Europe [1]	hCoV-19/Netherlands/ZH-EMC-822/2020|EPI_ISL_632696|2020-10-03|Europe [1]	hCoV-19/Luxembourg/LNS7643222/2020|EPI_ISL_744606|2020-11-21|Europe [1]	hCoV-19/Luxembourg/LNS0468115/2020|EPI_ISL_739780|2020-11-13|Europe [1]	hCoV-19/Luxembourg/LNS0842029/2020|EPI_ISL_739839|2020-11-11|Europe [1]	hCoV-19/Luxembourg/LNS7744413/2020|EPI_ISL_744625|2020-10-30|Europe [1]	hCoV-19/Luxembourg/LNS0434313/2020|EPI_ISL_739774|2020-11-13|Europe [1]	hCoV-19/Luxembourg/LNS1651994/2020|EPI_ISL_739969|2020-11-04|Europe [1]	hCoV-19/Luxembourg/LNS8137479/2020|EPI_ISL_744687|2020-10-25|Europe [1]	hCoV-19/Luxembourg/LNS5051676/2020|EPI_ISL_744178|2020-11-04|Europe [1]	hCoV-19/Luxembourg/LNS5107725/2020|EPI_ISL_770920|2020-11-29|Europe [1]	hCoV-19/Luxembourg/LNS6777622/2020|EPI_ISL_744470|2020-11-10|Europe [1]	hCoV-19/Luxembourg/LNS1491016/2020|EPI_ISL_739945|2020-11-14|Europe [1]	hCoV-19/Luxembourg/LNS8158900/2020|EPI_ISL_744691|2020-11-25|Europe [1]	hCoV-19/Luxembourg/LNS8287433/2020|EPI_ISL_744712|2020-11-02|Europe [1]	hCoV-19/Luxembourg/LNS4739096/2020|EPI_ISL_740537|2020-10-26|Europe [1]	hCoV-19/Luxembourg/LNS9866409/2020|EPI_ISL_745000|2020-11-18|Europe [1]	hCoV-19/Luxembourg/LNS4269918/2020|EPI_ISL_740441|2020-10-22|Europe [1]	hCoV-19/Luxembourg/LNS4701310/2020|EPI_ISL_740527|2020-10-22|Europe [1]	hCoV-19/Luxembourg/LNS0843817/2020|EPI_ISL_739840|2020-11-12|Europe [1]	hCoV-19/Luxembourg/LNS4841241/2020|EPI_ISL_744146|2020-11-08|Europe [1]	hCoV-19/Switzerland/BE-ETHZ-400084/2020|EPI_ISL_728832|2020-12-06|Europe [1]	hCoV-19/Switzerland/BE-ETHZ-410199/2020|EPI_ISL_737714|2020-12-13|Europe [1]	hCoV-19/Switzerland/un-ETHZ-400057/2020|EPI_ISL_729113|2020-12-05|Europe [1]	hCoV-19/Switzerland/BL-ETHZ-360231/2020|EPI_ISL_728868|2020-11-09|Europe [0]	hCoV-19/Switzerland/BE-ETHZ-410250/2020|EPI_ISL_737730|2020-11-27|Europe [0]	hCoV-19/Switzerland/NE-ETHZ-430305/2020|EPI_ISL_796447|2020-12-27|Europe [1]	hCoV-19/Switzerland/ZH-ETHZ-410080/2020|EPI_ISL_737914|2020-12-17|Europe [1]	hCoV-19/Switzerland/SH-ETHZ-430200/2020|EPI_ISL_796188|2020-12-28|Europe [0]	hCoV-19/Switzerland/BE-ETHZ-410198/2020|EPI_ISL_737713|2020-12-13|Europe [1]	hCoV-19/Switzerland/SG-ETHZ-420663/2020|EPI_ISL_768145|2020-12-24|Europe [0]
Ward-D08	hCoV-19/Germany/NW-HHU-535/2020|EPI_ISL_779945|2020-12-15|Europe	hCoV-19/Netherlands/ZH-EMC-760/2020|EPI_ISL_632597|2020-09-19|Europe [1]	hCoV-19/Netherlands/ZH-EMC-763/2020|EPI_ISL_632600|2020-10-02|Europe [1]	hCoV-19/Netherlands/ZH-EMC-765/2020|EPI_ISL_632602|2020-10-06|Europe [1]	hCoV-19/Netherlands/ZH-EMC-771/2020|EPI_ISL_632607|2020-10-04|Europe [1]	hCoV-19/Netherlands/ZH-EMC-578/2020|EPI_ISL_578006|2020-09-18|Europe [1]	hCoV-19/Netherlands/ZH-EMC-619/2020|EPI_ISL_578047|2020-09-14|Europe [1]	hCoV-19/England/MILK-99DCA1/2020|EPI_ISL_602148|2020-08-30|Europe [1]	hCoV-19/England/MILK-99DCED/2020|EPI_ISL_602151|2020-08-30|Europe [1]	hCoV-19/England/MILK-9C211D/2020|EPI_ISL_566533|2020-09-11|Europe [1]	hCoV-19/Netherlands/un-EMC-790/2020|EPI_ISL_632352|2020-09-25|Europe [1]	hCoV-19/Netherlands/ZH-EMC-766/2020|EPI_ISL_632370|2020-10-08|Europe [1]	hCoV-19/Netherlands/ZH-EMC-822/2020|EPI_ISL_632696|2020-10-03|Europe [1]	hCoV-19/Luxembourg/LNS7643222/2020|EPI_ISL_744606|2020-11-21|Europe [1]	hCoV-19/Luxembourg/LNS0468115/2020|EPI_ISL_739780|2020-11-13|Europe [1]	hCoV-19/Luxembourg/LNS0842029/2020|EPI_ISL_739839|2020-11-11|Europe [1]	hCoV-19/Luxembourg/LNS7744413/2020|EPI_ISL_744625|2020-10-30|Europe [1]	hCoV-19/Luxembourg/LNS0434313/2020|EPI_ISL_739774|2020-11-13|Europe [1]	hCoV-19/Luxembourg/LNS1651994/2020|EPI_ISL_739969|2020-11-04|Europe [1]	hCoV-19/Luxembourg/LNS8137479/2020|EPI_ISL_744687|2020-10-25|Europe [1]	hCoV-19/Luxembourg/LNS5051676/2020|EPI_ISL_744178|2020-11-04|Europe [1]	hCoV-19/Luxembourg/LNS5107725/2020|EPI_ISL_770920|2020-11-29|Europe [1]	hCoV-19/Luxembourg/LNS6777622/2020|EPI_ISL_744470|2020-11-10|Europe [1]	hCoV-19/Luxembourg/LNS1491016/2020|EPI_ISL_739945|2020-11-14|Europe [1]	hCoV-19/Luxembourg/LNS8158900/2020|EPI_ISL_744691|2020-11-25|Europe [1]	hCoV-19/Luxembourg/LNS8287433/2020|EPI_ISL_744712|2020-11-02|Europe [1]	hCoV-19/Luxembourg/LNS4739096/2020|EPI_ISL_740537|2020-10-26|Europe [1]	hCoV-19/Luxembourg/LNS9866409/2020|EPI_ISL_745000|2020-11-18|Europe [1]	hCoV-19/Luxembourg/LNS4269918/2020|EPI_ISL_740441|2020-10-22|Europe [1]	hCoV-19/Luxembourg/LNS4701310/2020|EPI_ISL_740527|2020-10-22|Europe [1]	hCoV-19/Luxembourg/LNS0843817/2020|EPI_ISL_739840|2020-11-12|Europe [1]	hCoV-19/Luxembourg/LNS4841241/2020|EPI_ISL_744146|2020-11-08|Europe [1]	hCoV-19/Switzerland/BE-ETHZ-400084/2020|EPI_ISL_728832|2020-12-06|Europe [1]	hCoV-19/Switzerland/BE-ETHZ-410199/2020|EPI_ISL_737714|2020-12-13|Europe [1]	hCoV-19/Switzerland/un-ETHZ-400057/2020|EPI_ISL_729113|2020-12-05|Europe [1]	hCoV-19/Switzerland/BL-ETHZ-360231/2020|EPI_ISL_728868|2020-11-09|Europe [0]	hCoV-19/Switzerland/BE-ETHZ-410250/2020|EPI_ISL_737730|2020-11-27|Europe [0]	hCoV-19/Switzerland/NE-ETHZ-430305/2020|EPI_ISL_796447|2020-12-27|Europe [1]	hCoV-19/Switzerland/ZH-ETHZ-410080/2020|EPI_ISL_737914|2020-12-17|Europe [1]	hCoV-19/Switzerland/SH-ETHZ-430200/2020|EPI_ISL_796188|2020-12-28|Europe [0]	hCoV-19/Switzerland/BE-ETHZ-410198/2020|EPI_ISL_737713|2020-12-13|Europe [1]	hCoV-19/Switzerland/SG-ETHZ-420663/2020|EPI_ISL_768145|2020-12-24|Europe [0]
Ward-D09	hCoV-19/Germany/NW-HHU-536/2020|EPI_ISL_779946|2020-12-15|Europe	hCoV-19/Netherlands/ZH-EMC-760/2020|EPI_ISL_632597|2020-09-19|Europe [1]	hCoV-19/Netherlands/ZH-EMC-763/2020|EPI_ISL_632600|2020-10-02|Europe [1]	hCoV-19/Netherlands/ZH-EMC-765/2020|EPI_ISL_632602|2020-10-06|Europe [1]	hCoV-19/Netherlands/ZH-EMC-771/2020|EPI_ISL_632607|2020-10-04|Europe [1]	hCoV-19/Netherlands/ZH-EMC-578/2020|EPI_ISL_578006|2020-09-18|Europe [1]	hCoV-19/Netherlands/ZH-EMC-619/2020|EPI_ISL_578047|2020-09-14|Europe [1]	hCoV-19/England/MILK-99DCA1/2020|EPI_ISL_602148|2020-08-30|Europe [1]	hCoV-19/England/MILK-99DCED/2020|EPI_ISL_602151|2020-08-30|Europe [1]	hCoV-19/England/MILK-9C211D/2020|EPI_ISL_566533|2020-09-11|Europe [1]	hCoV-19/Netherlands/un-EMC-790/2020|EPI_ISL_632352|2020-09-25|Europe [1]	hCoV-19/Netherlands/ZH-EMC-766/2020|EPI_ISL_632370|2020-10-08|Europe [1]	hCoV-19/Netherlands/ZH-EMC-822/2020|EPI_ISL_632696|2020-10-03|Europe [1]	hCoV-19/Luxembourg/LNS7643222/2020|EPI_ISL_744606|2020-11-21|Europe [1]	hCoV-19/Luxembourg/LNS0468115/2020|EPI_ISL_739780|2020-11-13|Europe [1]	hCoV-19/Luxembourg/LNS0842029/2020|EPI_ISL_739839|2020-11-11|Europe [1]	hCoV-19/Luxembourg/LNS7744413/2020|EPI_ISL_744625|2020-10-30|Europe [1]	hCoV-19/Luxembourg/LNS0434313/2020|EPI_ISL_739774|2020-11-13|Europe [1]	hCoV-19/Luxembourg/LNS1651994/2020|EPI_ISL_739969|2020-11-04|Europe [1]	hCoV-19/Luxembourg/LNS8137479/2020|EPI_ISL_744687|2020-10-25|Europe [1]	hCoV-19/Luxembourg/LNS5051676/2020|EPI_ISL_744178|2020-11-04|Europe [1]	hCoV-19/Luxembourg/LNS5107725/2020|EPI_ISL_770920|2020-11-29|Europe [1]	hCoV-19/Luxembourg/LNS6777622/2020|EPI_ISL_744470|2020-11-10|Europe [1]	hCoV-19/Luxembourg/LNS1491016/2020|EPI_ISL_739945|2020-11-14|Europe [1]	hCoV-19/Luxembourg/LNS8158900/2020|EPI_ISL_744691|2020-11-25|Europe [1]	hCoV-19/Luxembourg/LNS8287433/2020|EPI_ISL_744712|2020-11-02|Europe [1]	hCoV-19/Luxembourg/LNS4739096/2020|EPI_ISL_740537|2020-10-26|Europe [1]	hCoV-19/Luxembourg/LNS9866409/2020|EPI_ISL_745000|2020-11-18|Europe [1]	hCoV-19/Luxembourg/LNS4269918/2020|EPI_ISL_740441|2020-10-22|Europe [1]	hCoV-19/Luxembourg/LNS4701310/2020|EPI_ISL_740527|2020-10-22|Europe [1]	hCoV-19/Luxembourg/LNS0843817/2020|EPI_ISL_739840|2020-11-12|Europe [1]	hCoV-19/Luxembourg/LNS4841241/2020|EPI_ISL_744146|2020-11-08|Europe [1]	hCoV-19/Switzerland/BE-ETHZ-400084/2020|EPI_ISL_728832|2020-12-06|Europe [1]	hCoV-19/Switzerland/BE-ETHZ-410199/2020|EPI_ISL_737714|2020-12-13|Europe [1]	hCoV-19/Switzerland/un-ETHZ-400057/2020|EPI_ISL_729113|2020-12-05|Europe [1]	hCoV-19/Switzerland/BL-ETHZ-360231/2020|EPI_ISL_728868|2020-11-09|Europe [0]	hCoV-19/Switzerland/BE-ETHZ-410250/2020|EPI_ISL_737730|2020-11-27|Europe [0]	hCoV-19/Switzerland/NE-ETHZ-430305/2020|EPI_ISL_796447|2020-12-27|Europe [1]	hCoV-19/Switzerland/ZH-ETHZ-410080/2020|EPI_ISL_737914|2020-12-17|Europe [1]	hCoV-19/Switzerland/SH-ETHZ-430200/2020|EPI_ISL_796188|2020-12-28|Europe [0]	hCoV-19/Switzerland/BE-ETHZ-410198/2020|EPI_ISL_737713|2020-12-13|Europe [1]	hCoV-19/Switzerland/SG-ETHZ-420663/2020|EPI_ISL_768145|2020-12-24|Europe [0]
Ward-D10	hCoV-19/Germany/NW-HHU-537/2020|EPI_ISL_779927|2020-12-15|Europe	hCoV-19/Netherlands/ZH-EMC-760/2020|EPI_ISL_632597|2020-09-19|Europe [1]	hCoV-19/Netherlands/ZH-EMC-763/2020|EPI_ISL_632600|2020-10-02|Europe [1]	hCoV-19/Netherlands/ZH-EMC-765/2020|EPI_ISL_632602|2020-10-06|Europe [1]	hCoV-19/Netherlands/ZH-EMC-771/2020|EPI_ISL_632607|2020-10-04|Europe [1]	hCoV-19/Netherlands/ZH-EMC-578/2020|EPI_ISL_578006|2020-09-18|Europe [1]	hCoV-19/Netherlands/ZH-EMC-619/2020|EPI_ISL_578047|2020-09-14|Europe [1]	hCoV-19/England/MILK-99DCA1/2020|EPI_ISL_602148|2020-08-30|Europe [1]	hCoV-19/England/MILK-99DCED/2020|EPI_ISL_602151|2020-08-30|Europe [1]	hCoV-19/England/MILK-9C211D/2020|EPI_ISL_566533|2020-09-11|Europe [1]	hCoV-19/Netherlands/un-EMC-790/2020|EPI_ISL_632352|2020-09-25|Europe [1]	hCoV-19/Netherlands/ZH-EMC-766/2020|EPI_ISL_632370|2020-10-08|Europe [1]	hCoV-19/Netherlands/ZH-EMC-822/2020|EPI_ISL_632696|2020-10-03|Europe [1]	hCoV-19/Luxembourg/LNS7643222/2020|EPI_ISL_744606|2020-11-21|Europe [1]	hCoV-19/Luxembourg/LNS0468115/2020|EPI_ISL_739780|2020-11-13|Europe [1]	hCoV-19/Luxembourg/LNS0842029/2020|EPI_ISL_739839|2020-11-11|Europe [1]	hCoV-19/Luxembourg/LNS7744413/2020|EPI_ISL_744625|2020-10-30|Europe [1]	hCoV-19/Luxembourg/LNS0434313/2020|EPI_ISL_739774|2020-11-13|Europe [1]	hCoV-19/Luxembourg/LNS1651994/2020|EPI_ISL_739969|2020-11-04|Europe [1]	hCoV-19/Luxembourg/LNS8137479/2020|EPI_ISL_744687|2020-10-25|Europe [1]	hCoV-19/Luxembourg/LNS5051676/2020|EPI_ISL_744178|2020-11-04|Europe [1]	hCoV-19/Luxembourg/LNS5107725/2020|EPI_ISL_770920|2020-11-29|Europe [1]	hCoV-19/Luxembourg/LNS6777622/2020|EPI_ISL_744470|2020-11-10|Europe [1]	hCoV-19/Luxembourg/LNS1491016/2020|EPI_ISL_739945|2020-11-14|Europe [1]	hCoV-19/Luxembourg/LNS8158900/2020|EPI_ISL_744691|2020-11-25|Europe [1]	hCoV-19/Luxembourg/LNS2601498/2020|EPI_ISL_740156|2020-11-12|Europe [1]	hCoV-19/Luxembourg/LNS8287433/2020|EPI_ISL_744712|2020-11-02|Europe [1]	hCoV-19/Luxembourg/LNS4739096/2020|EPI_ISL_740537|2020-10-26|Europe [1]	hCoV-19/Luxembourg/LNS9866409/2020|EPI_ISL_745000|2020-11-18|Europe [1]	hCoV-19/Luxembourg/LNS4269918/2020|EPI_ISL_740441|2020-10-22|Europe [1]	hCoV-19/Luxembourg/LNS4701310/2020|EPI_ISL_740527|2020-10-22|Europe [1]	hCoV-19/Luxembourg/LNS0843817/2020|EPI_ISL_739840|2020-11-12|Europe [1]	hCoV-19/Luxembourg/LNS4841241/2020|EPI_ISL_744146|2020-11-08|Europe [1]	hCoV-19/Switzerland/BE-ETHZ-400084/2020|EPI_ISL_728832|2020-12-06|Europe [1]	hCoV-19/Switzerland/BE-ETHZ-410199/2020|EPI_ISL_737714|2020-12-13|Europe [1]	hCoV-19/Switzerland/un-ETHZ-400057/2020|EPI_ISL_729113|2020-12-05|Europe [1]	hCoV-19/Switzerland/BL-ETHZ-360231/2020|EPI_ISL_728868|2020-11-09|Europe [0]	hCoV-19/Switzerland/BE-ETHZ-410250/2020|EPI_ISL_737730|2020-11-27|Europe [0]	hCoV-19/Switzerland/NE-ETHZ-430305/2020|EPI_ISL_796447|2020-12-27|Europe [1]	hCoV-19/Switzerland/ZH-ETHZ-410080/2020|EPI_ISL_737914|2020-12-17|Europe [1]	hCoV-19/Switzerland/SH-ETHZ-430200/2020|EPI_ISL_796188|2020-12-28|Europe [0]	hCoV-19/Switzerland/BE-ETHZ-410198/2020|EPI_ISL_737713|2020-12-13|Europe [1]	hCoV-19/Switzerland/SG-ETHZ-420663/2020|EPI_ISL_768145|2020-12-24|Europe [0]
Ward-D11	hCoV-19/Germany/NW-HHU-538/2020|EPI_ISL_779947|2020-12-14|Europe	hCoV-19/Switzerland/BL-ETHZ-360231/2020|EPI_ISL_728868|2020-11-09|Europe [1]	hCoV-19/Switzerland/BE-ETHZ-410250/2020|EPI_ISL_737730|2020-11-27|Europe [1]	hCoV-19/Switzerland/SH-ETHZ-430200/2020|EPI_ISL_796188|2020-12-28|Europe [1]	hCoV-19/Switzerland/SG-ETHZ-420663/2020|EPI_ISL_768145|2020-12-24|Europe [1]
Ward-D12	hCoV-19/Germany/NW-HHU-539/2020|EPI_ISL_779948|2020-12-14|Europe	hCoV-19/Netherlands/ZH-EMC-760/2020|EPI_ISL_632597|2020-09-19|Europe [1]	hCoV-19/Netherlands/ZH-EMC-763/2020|EPI_ISL_632600|2020-10-02|Europe [1]	hCoV-19/Netherlands/ZH-EMC-765/2020|EPI_ISL_632602|2020-10-06|Europe [1]	hCoV-19/Netherlands/ZH-EMC-771/2020|EPI_ISL_632607|2020-10-04|Europe [1]	hCoV-19/Netherlands/ZH-EMC-578/2020|EPI_ISL_578006|2020-09-18|Europe [1]	hCoV-19/Netherlands/ZH-EMC-619/2020|EPI_ISL_578047|2020-09-14|Europe [1]	hCoV-19/England/MILK-99DCA1/2020|EPI_ISL_602148|2020-08-30|Europe [1]	hCoV-19/England/MILK-99DCED/2020|EPI_ISL_602151|2020-08-30|Europe [1]	hCoV-19/England/MILK-9C211D/2020|EPI_ISL_566533|2020-09-11|Europe [1]	hCoV-19/Netherlands/un-EMC-790/2020|EPI_ISL_632352|2020-09-25|Europe [1]	hCoV-19/Netherlands/ZH-EMC-766/2020|EPI_ISL_632370|2020-10-08|Europe [1]	hCoV-19/Netherlands/ZH-EMC-822/2020|EPI_ISL_632696|2020-10-03|Europe [1]	hCoV-19/Luxembourg/LNS7643222/2020|EPI_ISL_744606|2020-11-21|Europe [1]	hCoV-19/Luxembourg/LNS0468115/2020|EPI_ISL_739780|2020-11-13|Europe [1]	hCoV-19/Luxembourg/LNS0842029/2020|EPI_ISL_739839|2020-11-11|Europe [1]	hCoV-19/Luxembourg/LNS7744413/2020|EPI_ISL_744625|2020-10-30|Europe [1]	hCoV-19/Luxembourg/LNS0434313/2020|EPI_ISL_739774|2020-11-13|Europe [1]	hCoV-19/Luxembourg/LNS1651994/2020|EPI_ISL_739969|2020-11-04|Europe [1]	hCoV-19/Luxembourg/LNS8137479/2020|EPI_ISL_744687|2020-10-25|Europe [1]	hCoV-19/Luxembourg/LNS5051676/2020|EPI_ISL_744178|2020-11-04|Europe [1]	hCoV-19/Luxembourg/LNS5107725/2020|EPI_ISL_770920|2020-11-29|Europe [1]	hCoV-19/Luxembourg/LNS6777622/2020|EPI_ISL_744470|2020-11-10|Europe [1]	hCoV-19/Luxembourg/LNS1491016/2020|EPI_ISL_739945|2020-11-14|Europe [1]	hCoV-19/Luxembourg/LNS8158900/2020|EPI_ISL_744691|2020-11-25|Europe [1]	hCoV-19/Luxembourg/LNS8287433/2020|EPI_ISL_744712|2020-11-02|Europe [1]	hCoV-19/Luxembourg/LNS4739096/2020|EPI_ISL_740537|2020-10-26|Europe [1]	hCoV-19/Luxembourg/LNS9866409/2020|EPI_ISL_745000|2020-11-18|Europe [1]	hCoV-19/Luxembourg/LNS4269918/2020|EPI_ISL_740441|2020-10-22|Europe [1]	hCoV-19/Luxembourg/LNS4701310/2020|EPI_ISL_740527|2020-10-22|Europe [1]	hCoV-19/Luxembourg/LNS0843817/2020|EPI_ISL_739840|2020-11-12|Europe [1]	hCoV-19/Luxembourg/LNS4841241/2020|EPI_ISL_744146|2020-11-08|Europe [1]	hCoV-19/Switzerland/BE-ETHZ-400084/2020|EPI_ISL_728832|2020-12-06|Europe [1]	hCoV-19/Switzerland/BE-ETHZ-410199/2020|EPI_ISL_737714|2020-12-13|Europe [1]	hCoV-19/Switzerland/un-ETHZ-400057/2020|EPI_ISL_729113|2020-12-05|Europe [1]	hCoV-19/Switzerland/BL-ETHZ-360231/2020|EPI_ISL_728868|2020-11-09|Europe [0]	hCoV-19/Switzerland/BE-ETHZ-410250/2020|EPI_ISL_737730|2020-11-27|Europe [0]	hCoV-19/Switzerland/NE-ETHZ-430305/2020|EPI_ISL_796447|2020-12-27|Europe [1]	hCoV-19/Switzerland/ZH-ETHZ-410080/2020|EPI_ISL_737914|2020-12-17|Europe [1]	hCoV-19/Switzerland/SH-ETHZ-430200/2020|EPI_ISL_796188|2020-12-28|Europe [0]	hCoV-19/Switzerland/BE-ETHZ-410198/2020|EPI_ISL_737713|2020-12-13|Europe [1]	hCoV-19/Switzerland/SG-ETHZ-420663/2020|EPI_ISL_768145|2020-12-24|Europe [0]
Ward-D13	hCoV-19/Germany/NW-HHU-540/2020|EPI_ISL_779949|2020-12-15|Europe	hCoV-19/Netherlands/ZH-EMC-760/2020|EPI_ISL_632597|2020-09-19|Europe [1]	hCoV-19/Netherlands/ZH-EMC-763/2020|EPI_ISL_632600|2020-10-02|Europe [1]	hCoV-19/Netherlands/ZH-EMC-765/2020|EPI_ISL_632602|2020-10-06|Europe [1]	hCoV-19/Netherlands/ZH-EMC-771/2020|EPI_ISL_632607|2020-10-04|Europe [1]	hCoV-19/Netherlands/ZH-EMC-578/2020|EPI_ISL_578006|2020-09-18|Europe [1]	hCoV-19/Netherlands/ZH-EMC-619/2020|EPI_ISL_578047|2020-09-14|Europe [1]	hCoV-19/England/MILK-99DCA1/2020|EPI_ISL_602148|2020-08-30|Europe [1]	hCoV-19/England/MILK-99DCED/2020|EPI_ISL_602151|2020-08-30|Europe [1]	hCoV-19/England/MILK-9C211D/2020|EPI_ISL_566533|2020-09-11|Europe [1]	hCoV-19/Netherlands/un-EMC-790/2020|EPI_ISL_632352|2020-09-25|Europe [1]	hCoV-19/Netherlands/ZH-EMC-766/2020|EPI_ISL_632370|2020-10-08|Europe [1]	hCoV-19/Netherlands/ZH-EMC-822/2020|EPI_ISL_632696|2020-10-03|Europe [1]	hCoV-19/Luxembourg/LNS7643222/2020|EPI_ISL_744606|2020-11-21|Europe [1]	hCoV-19/Luxembourg/LNS0468115/2020|EPI_ISL_739780|2020-11-13|Europe [1]	hCoV-19/Luxembourg/LNS0842029/2020|EPI_ISL_739839|2020-11-11|Europe [1]	hCoV-19/Luxembourg/LNS7744413/2020|EPI_ISL_744625|2020-10-30|Europe [1]	hCoV-19/Luxembourg/LNS0434313/2020|EPI_ISL_739774|2020-11-13|Europe [1]	hCoV-19/Luxembourg/LNS1651994/2020|EPI_ISL_739969|2020-11-04|Europe [1]	hCoV-19/Luxembourg/LNS8137479/2020|EPI_ISL_744687|2020-10-25|Europe [1]	hCoV-19/Luxembourg/LNS5051676/2020|EPI_ISL_744178|2020-11-04|Europe [1]	hCoV-19/Luxembourg/LNS5107725/2020|EPI_ISL_770920|2020-11-29|Europe [1]	hCoV-19/Luxembourg/LNS6777622/2020|EPI_ISL_744470|2020-11-10|Europe [1]	hCoV-19/Luxembourg/LNS1491016/2020|EPI_ISL_739945|2020-11-14|Europe [1]	hCoV-19/Luxembourg/LNS8158900/2020|EPI_ISL_744691|2020-11-25|Europe [1]	hCoV-19/Luxembourg/LNS8287433/2020|EPI_ISL_744712|2020-11-02|Europe [1]	hCoV-19/Luxembourg/LNS4739096/2020|EPI_ISL_740537|2020-10-26|Europe [1]	hCoV-19/Luxembourg/LNS9866409/2020|EPI_ISL_745000|2020-11-18|Europe [1]	hCoV-19/Luxembourg/LNS4269918/2020|EPI_ISL_740441|2020-10-22|Europe [1]	hCoV-19/Luxembourg/LNS4701310/2020|EPI_ISL_740527|2020-10-22|Europe [1]	hCoV-19/Luxembourg/LNS0843817/2020|EPI_ISL_739840|2020-11-12|Europe [1]	hCoV-19/Luxembourg/LNS4841241/2020|EPI_ISL_744146|2020-11-08|Europe [1]	hCoV-19/Switzerland/BE-ETHZ-400084/2020|EPI_ISL_728832|2020-12-06|Europe [1]	hCoV-19/Switzerland/BE-ETHZ-410199/2020|EPI_ISL_737714|2020-12-13|Europe [1]	hCoV-19/Switzerland/un-ETHZ-400057/2020|EPI_ISL_729113|2020-12-05|Europe [1]	hCoV-19/Switzerland/BL-ETHZ-360231/2020|EPI_ISL_728868|2020-11-09|Europe [0]	hCoV-19/Switzerland/BE-ETHZ-410250/2020|EPI_ISL_737730|2020-11-27|Europe [0]	hCoV-19/Switzerland/NE-ETHZ-430305/2020|EPI_ISL_796447|2020-12-27|Europe [1]	hCoV-19/Switzerland/ZH-ETHZ-410080/2020|EPI_ISL_737914|2020-12-17|Europe [1]	hCoV-19/Switzerland/SH-ETHZ-430200/2020|EPI_ISL_796188|2020-12-28|Europe [0]	hCoV-19/Switzerland/BE-ETHZ-410198/2020|EPI_ISL_737713|2020-12-13|Europe [1]	hCoV-19/Switzerland/SG-ETHZ-420663/2020|EPI_ISL_768145|2020-12-24|Europe [0]
Ward-D15	hCoV-19/Germany/NW-HHU-542/2020|EPI_ISL_779950|2020-12-15|Europe	hCoV-19/Netherlands/ZH-EMC-760/2020|EPI_ISL_632597|2020-09-19|Europe [1]	hCoV-19/Netherlands/ZH-EMC-763/2020|EPI_ISL_632600|2020-10-02|Europe [1]	hCoV-19/Netherlands/ZH-EMC-765/2020|EPI_ISL_632602|2020-10-06|Europe [1]	hCoV-19/Netherlands/ZH-EMC-771/2020|EPI_ISL_632607|2020-10-04|Europe [1]	hCoV-19/Netherlands/ZH-EMC-578/2020|EPI_ISL_578006|2020-09-18|Europe [1]	hCoV-19/Netherlands/ZH-EMC-619/2020|EPI_ISL_578047|2020-09-14|Europe [1]	hCoV-19/England/MILK-99DCA1/2020|EPI_ISL_602148|2020-08-30|Europe [1]	hCoV-19/England/MILK-99DCED/2020|EPI_ISL_602151|2020-08-30|Europe [1]	hCoV-19/England/MILK-9C211D/2020|EPI_ISL_566533|2020-09-11|Europe [1]	hCoV-19/Netherlands/un-EMC-790/2020|EPI_ISL_632352|2020-09-25|Europe [1]	hCoV-19/Netherlands/ZH-EMC-766/2020|EPI_ISL_632370|2020-10-08|Europe [1]	hCoV-19/Netherlands/ZH-EMC-822/2020|EPI_ISL_632696|2020-10-03|Europe [1]	hCoV-19/Luxembourg/LNS7643222/2020|EPI_ISL_744606|2020-11-21|Europe [1]	hCoV-19/Luxembourg/LNS0468115/2020|EPI_ISL_739780|2020-11-13|Europe [1]	hCoV-19/Luxembourg/LNS0842029/2020|EPI_ISL_739839|2020-11-11|Europe [1]	hCoV-19/Luxembourg/LNS7744413/2020|EPI_ISL_744625|2020-10-30|Europe [1]	hCoV-19/Luxembourg/LNS0434313/2020|EPI_ISL_739774|2020-11-13|Europe [1]	hCoV-19/Luxembourg/LNS1651994/2020|EPI_ISL_739969|2020-11-04|Europe [1]	hCoV-19/Luxembourg/LNS8137479/2020|EPI_ISL_744687|2020-10-25|Europe [1]	hCoV-19/Luxembourg/LNS5051676/2020|EPI_ISL_744178|2020-11-04|Europe [1]	hCoV-19/Luxembourg/LNS5107725/2020|EPI_ISL_770920|2020-11-29|Europe [1]	hCoV-19/Luxembourg/LNS6777622/2020|EPI_ISL_744470|2020-11-10|Europe [1]	hCoV-19/Luxembourg/LNS1491016/2020|EPI_ISL_739945|2020-11-14|Europe [1]	hCoV-19/Luxembourg/LNS8158900/2020|EPI_ISL_744691|2020-11-25|Europe [1]	hCoV-19/Luxembourg/LNS8287433/2020|EPI_ISL_744712|2020-11-02|Europe [1]	hCoV-19/Luxembourg/LNS4739096/2020|EPI_ISL_740537|2020-10-26|Europe [1]	hCoV-19/Luxembourg/LNS9866409/2020|EPI_ISL_745000|2020-11-18|Europe [1]	hCoV-19/Luxembourg/LNS4269918/2020|EPI_ISL_740441|2020-10-22|Europe [1]	hCoV-19/Luxembourg/LNS4701310/2020|EPI_ISL_740527|2020-10-22|Europe [1]	hCoV-19/Luxembourg/LNS0843817/2020|EPI_ISL_739840|2020-11-12|Europe [1]	hCoV-19/Luxembourg/LNS4841241/2020|EPI_ISL_744146|2020-11-08|Europe [1]	hCoV-19/Switzerland/BE-ETHZ-400084/2020|EPI_ISL_728832|2020-12-06|Europe [1]	hCoV-19/Switzerland/BE-ETHZ-410199/2020|EPI_ISL_737714|2020-12-13|Europe [1]	hCoV-19/Switzerland/un-ETHZ-400057/2020|EPI_ISL_729113|2020-12-05|Europe [1]	hCoV-19/Switzerland/BL-ETHZ-360231/2020|EPI_ISL_728868|2020-11-09|Europe [0]	hCoV-19/Switzerland/BE-ETHZ-410250/2020|EPI_ISL_737730|2020-11-27|Europe [0]	hCoV-19/Switzerland/NE-ETHZ-430305/2020|EPI_ISL_796447|2020-12-27|Europe [1]	hCoV-19/Switzerland/ZH-ETHZ-410080/2020|EPI_ISL_737914|2020-12-17|Europe [1]	hCoV-19/Switzerland/SH-ETHZ-430200/2020|EPI_ISL_796188|2020-12-28|Europe [0]	hCoV-19/Switzerland/BE-ETHZ-410198/2020|EPI_ISL_737713|2020-12-13|Europe [1]	hCoV-19/Switzerland/SG-ETHZ-420663/2020|EPI_ISL_768145|2020-12-24|Europe [0]
Ward-D16	hCoV-19/Germany/NW-HHU-543/2020|EPI_ISL_779951|2020-12-15|Europe	hCoV-19/Netherlands/ZH-EMC-760/2020|EPI_ISL_632597|2020-09-19|Europe [1]	hCoV-19/Netherlands/ZH-EMC-763/2020|EPI_ISL_632600|2020-10-02|Europe [1]	hCoV-19/Netherlands/ZH-EMC-765/2020|EPI_ISL_632602|2020-10-06|Europe [1]	hCoV-19/Netherlands/ZH-EMC-771/2020|EPI_ISL_632607|2020-10-04|Europe [1]	hCoV-19/Netherlands/ZH-EMC-578/2020|EPI_ISL_578006|2020-09-18|Europe [1]	hCoV-19/Netherlands/ZH-EMC-619/2020|EPI_ISL_578047|2020-09-14|Europe [1]	hCoV-19/England/MILK-99DCA1/2020|EPI_ISL_602148|2020-08-30|Europe [1]	hCoV-19/England/MILK-99DCED/2020|EPI_ISL_602151|2020-08-30|Europe [1]	hCoV-19/England/MILK-9C211D/2020|EPI_ISL_566533|2020-09-11|Europe [1]	hCoV-19/Netherlands/un-EMC-790/2020|EPI_ISL_632352|2020-09-25|Europe [1]	hCoV-19/Netherlands/ZH-EMC-766/2020|EPI_ISL_632370|2020-10-08|Europe [1]	hCoV-19/Netherlands/ZH-EMC-822/2020|EPI_ISL_632696|2020-10-03|Europe [1]	hCoV-19/Luxembourg/LNS7643222/2020|EPI_ISL_744606|2020-11-21|Europe [1]	hCoV-19/Luxembourg/LNS0468115/2020|EPI_ISL_739780|2020-11-13|Europe [1]	hCoV-19/Luxembourg/LNS0842029/2020|EPI_ISL_739839|2020-11-11|Europe [1]	hCoV-19/Luxembourg/LNS7744413/2020|EPI_ISL_744625|2020-10-30|Europe [1]	hCoV-19/Luxembourg/LNS0434313/2020|EPI_ISL_739774|2020-11-13|Europe [1]	hCoV-19/Luxembourg/LNS1651994/2020|EPI_ISL_739969|2020-11-04|Europe [1]	hCoV-19/Luxembourg/LNS8137479/2020|EPI_ISL_744687|2020-10-25|Europe [1]	hCoV-19/Luxembourg/LNS5051676/2020|EPI_ISL_744178|2020-11-04|Europe [1]	hCoV-19/Luxembourg/LNS5107725/2020|EPI_ISL_770920|2020-11-29|Europe [1]	hCoV-19/Luxembourg/LNS6777622/2020|EPI_ISL_744470|2020-11-10|Europe [1]	hCoV-19/Luxembourg/LNS1491016/2020|EPI_ISL_739945|2020-11-14|Europe [1]	hCoV-19/Luxembourg/LNS8158900/2020|EPI_ISL_744691|2020-11-25|Europe [1]	hCoV-19/Luxembourg/LNS8287433/2020|EPI_ISL_744712|2020-11-02|Europe [1]	hCoV-19/Luxembourg/LNS4739096/2020|EPI_ISL_740537|2020-10-26|Europe [1]	hCoV-19/Luxembourg/LNS9866409/2020|EPI_ISL_745000|2020-11-18|Europe [1]	hCoV-19/Luxembourg/LNS4269918/2020|EPI_ISL_740441|2020-10-22|Europe [1]	hCoV-19/Luxembourg/LNS4701310/2020|EPI_ISL_740527|2020-10-22|Europe [1]	hCoV-19/Luxembourg/LNS0843817/2020|EPI_ISL_739840|2020-11-12|Europe [1]	hCoV-19/Luxembourg/LNS4841241/2020|EPI_ISL_744146|2020-11-08|Europe [1]	hCoV-19/Switzerland/BE-ETHZ-400084/2020|EPI_ISL_728832|2020-12-06|Europe [1]	hCoV-19/Switzerland/BE-ETHZ-410199/2020|EPI_ISL_737714|2020-12-13|Europe [1]	hCoV-19/Switzerland/un-ETHZ-400057/2020|EPI_ISL_729113|2020-12-05|Europe [1]	hCoV-19/Switzerland/BL-ETHZ-360231/2020|EPI_ISL_728868|2020-11-09|Europe [0]	hCoV-19/Switzerland/BE-ETHZ-410250/2020|EPI_ISL_737730|2020-11-27|Europe [0]	hCoV-19/Switzerland/NE-ETHZ-430305/2020|EPI_ISL_796447|2020-12-27|Europe [1]	hCoV-19/Switzerland/ZH-ETHZ-410080/2020|EPI_ISL_737914|2020-12-17|Europe [1]	hCoV-19/Switzerland/SH-ETHZ-430200/2020|EPI_ISL_796188|2020-12-28|Europe [0]	hCoV-19/Switzerland/BE-ETHZ-410198/2020|EPI_ISL_737713|2020-12-13|Europe [1]	hCoV-19/Switzerland/SG-ETHZ-420663/2020|EPI_ISL_768145|2020-12-24|Europe [0]
Ward-D17	hCoV-19/Germany/NW-HHU-544/2020|EPI_ISL_779922|2020-12-15|Europe	hCoV-19/Netherlands/ZH-EMC-760/2020|EPI_ISL_632597|2020-09-19|Europe [1]	hCoV-19/Netherlands/ZH-EMC-763/2020|EPI_ISL_632600|2020-10-02|Europe [1]	hCoV-19/Netherlands/ZH-EMC-765/2020|EPI_ISL_632602|2020-10-06|Europe [1]	hCoV-19/Netherlands/ZH-EMC-771/2020|EPI_ISL_632607|2020-10-04|Europe [1]	hCoV-19/Netherlands/ZH-EMC-578/2020|EPI_ISL_578006|2020-09-18|Europe [1]	hCoV-19/Netherlands/ZH-EMC-619/2020|EPI_ISL_578047|2020-09-14|Europe [1]	hCoV-19/England/MILK-99DCA1/2020|EPI_ISL_602148|2020-08-30|Europe [1]	hCoV-19/England/MILK-99DCED/2020|EPI_ISL_602151|2020-08-30|Europe [1]	hCoV-19/England/MILK-9C211D/2020|EPI_ISL_566533|2020-09-11|Europe [1]	hCoV-19/Netherlands/un-EMC-790/2020|EPI_ISL_632352|2020-09-25|Europe [1]	hCoV-19/Netherlands/ZH-EMC-766/2020|EPI_ISL_632370|2020-10-08|Europe [1]	hCoV-19/Netherlands/ZH-EMC-822/2020|EPI_ISL_632696|2020-10-03|Europe [1]	hCoV-19/Luxembourg/LNS7643222/2020|EPI_ISL_744606|2020-11-21|Europe [1]	hCoV-19/Luxembourg/LNS0468115/2020|EPI_ISL_739780|2020-11-13|Europe [1]	hCoV-19/Luxembourg/LNS0842029/2020|EPI_ISL_739839|2020-11-11|Europe [1]	hCoV-19/Luxembourg/LNS7744413/2020|EPI_ISL_744625|2020-10-30|Europe [1]	hCoV-19/Luxembourg/LNS0434313/2020|EPI_ISL_739774|2020-11-13|Europe [1]	hCoV-19/Luxembourg/LNS1651994/2020|EPI_ISL_739969|2020-11-04|Europe [1]	hCoV-19/Luxembourg/LNS8137479/2020|EPI_ISL_744687|2020-10-25|Europe [1]	hCoV-19/Luxembourg/LNS5051676/2020|EPI_ISL_744178|2020-11-04|Europe [1]	hCoV-19/Luxembourg/LNS5107725/2020|EPI_ISL_770920|2020-11-29|Europe [1]	hCoV-19/Luxembourg/LNS6777622/2020|EPI_ISL_744470|2020-11-10|Europe [1]	hCoV-19/Luxembourg/LNS1491016/2020|EPI_ISL_739945|2020-11-14|Europe [1]	hCoV-19/Luxembourg/LNS8158900/2020|EPI_ISL_744691|2020-11-25|Europe [1]	hCoV-19/Luxembourg/LNS2601498/2020|EPI_ISL_740156|2020-11-12|Europe [1]	hCoV-19/Luxembourg/LNS8287433/2020|EPI_ISL_744712|2020-11-02|Europe [1]	hCoV-19/Luxembourg/LNS4739096/2020|EPI_ISL_740537|2020-10-26|Europe [1]	hCoV-19/Luxembourg/LNS9866409/2020|EPI_ISL_745000|2020-11-18|Europe [1]	hCoV-19/Luxembourg/LNS4269918/2020|EPI_ISL_740441|2020-10-22|Europe [1]	hCoV-19/Luxembourg/LNS4701310/2020|EPI_ISL_740527|2020-10-22|Europe [1]	hCoV-19/Luxembourg/LNS0843817/2020|EPI_ISL_739840|2020-11-12|Europe [1]	hCoV-19/Luxembourg/LNS4841241/2020|EPI_ISL_744146|2020-11-08|Europe [1]	hCoV-19/Switzerland/BE-ETHZ-400084/2020|EPI_ISL_728832|2020-12-06|Europe [1]	hCoV-19/Switzerland/BE-ETHZ-410199/2020|EPI_ISL_737714|2020-12-13|Europe [1]	hCoV-19/Switzerland/un-ETHZ-400057/2020|EPI_ISL_729113|2020-12-05|Europe [1]	hCoV-19/Switzerland/BL-ETHZ-360231/2020|EPI_ISL_728868|2020-11-09|Europe [0]	hCoV-19/Switzerland/BE-ETHZ-410250/2020|EPI_ISL_737730|2020-11-27|Europe [0]	hCoV-19/Switzerland/NE-ETHZ-430305/2020|EPI_ISL_796447|2020-12-27|Europe [1]	hCoV-19/Switzerland/ZH-ETHZ-410080/2020|EPI_ISL_737914|2020-12-17|Europe [0]	hCoV-19/Switzerland/SH-ETHZ-430200/2020|EPI_ISL_796188|2020-12-28|Europe [0]	hCoV-19/Switzerland/BE-ETHZ-410198/2020|EPI_ISL_737713|2020-12-13|Europe [1]	hCoV-19/Switzerland/SG-ETHZ-420663/2020|EPI_ISL_768145|2020-12-24|Europe [0]
Ward-D18	hCoV-19/Germany/NW-HHU-545/2020|EPI_ISL_779931|2020-12-16|Europe	hCoV-19/Netherlands/ZH-EMC-760/2020|EPI_ISL_632597|2020-09-19|Europe [1]	hCoV-19/Netherlands/ZH-EMC-763/2020|EPI_ISL_632600|2020-10-02|Europe [1]	hCoV-19/Netherlands/ZH-EMC-765/2020|EPI_ISL_632602|2020-10-06|Europe [1]	hCoV-19/Netherlands/ZH-EMC-771/2020|EPI_ISL_632607|2020-10-04|Europe [1]	hCoV-19/Netherlands/ZH-EMC-578/2020|EPI_ISL_578006|2020-09-18|Europe [1]	hCoV-19/Netherlands/ZH-EMC-619/2020|EPI_ISL_578047|2020-09-14|Europe [1]	hCoV-19/England/MILK-99DCA1/2020|EPI_ISL_602148|2020-08-30|Europe [1]	hCoV-19/England/MILK-99DCED/2020|EPI_ISL_602151|2020-08-30|Europe [1]	hCoV-19/England/MILK-9C211D/2020|EPI_ISL_566533|2020-09-11|Europe [1]	hCoV-19/Netherlands/un-EMC-790/2020|EPI_ISL_632352|2020-09-25|Europe [1]	hCoV-19/Netherlands/ZH-EMC-766/2020|EPI_ISL_632370|2020-10-08|Europe [1]	hCoV-19/Netherlands/ZH-EMC-822/2020|EPI_ISL_632696|2020-10-03|Europe [1]	hCoV-19/Luxembourg/LNS7643222/2020|EPI_ISL_744606|2020-11-21|Europe [1]	hCoV-19/Luxembourg/LNS0468115/2020|EPI_ISL_739780|2020-11-13|Europe [1]	hCoV-19/Luxembourg/LNS0842029/2020|EPI_ISL_739839|2020-11-11|Europe [1]	hCoV-19/Luxembourg/LNS7744413/2020|EPI_ISL_744625|2020-10-30|Europe [1]	hCoV-19/Luxembourg/LNS0434313/2020|EPI_ISL_739774|2020-11-13|Europe [1]	hCoV-19/Luxembourg/LNS1651994/2020|EPI_ISL_739969|2020-11-04|Europe [1]	hCoV-19/Luxembourg/LNS8137479/2020|EPI_ISL_744687|2020-10-25|Europe [1]	hCoV-19/Luxembourg/LNS5051676/2020|EPI_ISL_744178|2020-11-04|Europe [1]	hCoV-19/Luxembourg/LNS5107725/2020|EPI_ISL_770920|2020-11-29|Europe [1]	hCoV-19/Luxembourg/LNS6777622/2020|EPI_ISL_744470|2020-11-10|Europe [1]	hCoV-19/Luxembourg/LNS1491016/2020|EPI_ISL_739945|2020-11-14|Europe [1]	hCoV-19/Luxembourg/LNS8158900/2020|EPI_ISL_744691|2020-11-25|Europe [1]	hCoV-19/Luxembourg/LNS2601498/2020|EPI_ISL_740156|2020-11-12|Europe [1]	hCoV-19/Luxembourg/LNS8287433/2020|EPI_ISL_744712|2020-11-02|Europe [1]	hCoV-19/Luxembourg/LNS4739096/2020|EPI_ISL_740537|2020-10-26|Europe [1]	hCoV-19/Luxembourg/LNS9866409/2020|EPI_ISL_745000|2020-11-18|Europe [1]	hCoV-19/Luxembourg/LNS4269918/2020|EPI_ISL_740441|2020-10-22|Europe [1]	hCoV-19/Luxembourg/LNS4701310/2020|EPI_ISL_740527|2020-10-22|Europe [1]	hCoV-19/Luxembourg/LNS0843817/2020|EPI_ISL_739840|2020-11-12|Europe [1]	hCoV-19/Luxembourg/LNS4841241/2020|EPI_ISL_744146|2020-11-08|Europe [1]	hCoV-19/Switzerland/BE-ETHZ-400084/2020|EPI_ISL_728832|2020-12-06|Europe [1]	hCoV-19/Switzerland/BE-ETHZ-410199/2020|EPI_ISL_737714|2020-12-13|Europe [1]	hCoV-19/Switzerland/un-ETHZ-400057/2020|EPI_ISL_729113|2020-12-05|Europe [1]	hCoV-19/Switzerland/BL-ETHZ-360231/2020|EPI_ISL_728868|2020-11-09|Europe [0]	hCoV-19/Switzerland/BE-ETHZ-410250/2020|EPI_ISL_737730|2020-11-27|Europe [0]	hCoV-19/Switzerland/NE-ETHZ-430305/2020|EPI_ISL_796447|2020-12-27|Europe [1]	hCoV-19/Switzerland/ZH-ETHZ-410080/2020|EPI_ISL_737914|2020-12-17|Europe [1]	hCoV-19/Switzerland/SH-ETHZ-430200/2020|EPI_ISL_796188|2020-12-28|Europe [0]	hCoV-19/Switzerland/BE-ETHZ-410198/2020|EPI_ISL_737713|2020-12-13|Europe [1]	hCoV-19/Switzerland/SG-ETHZ-420663/2020|EPI_ISL_768145|2020-12-24|Europe [0]
Ward-D19	hCoV-19/Germany/NW-HHU-546/2020|EPI_ISL_779952|2020-12-16|Europe	hCoV-19/Switzerland/BL-ETHZ-360231/2020|EPI_ISL_728868|2020-11-09|Europe [1]	hCoV-19/Switzerland/BE-ETHZ-410250/2020|EPI_ISL_737730|2020-11-27|Europe [1]	hCoV-19/Switzerland/SH-ETHZ-430200/2020|EPI_ISL_796188|2020-12-28|Europe [1]	hCoV-19/Switzerland/SG-ETHZ-420663/2020|EPI_ISL_768145|2020-12-24|Europe [1]
Ward-D20	hCoV-19/Germany/NW-HHU-547/2020|EPI_ISL_779953|2020-12-16|Europe	hCoV-19/Switzerland/BL-ETHZ-360231/2020|EPI_ISL_728868|2020-11-09|Europe [1]	hCoV-19/Switzerland/BE-ETHZ-410250/2020|EPI_ISL_737730|2020-11-27|Europe [1]	hCoV-19/Switzerland/SH-ETHZ-430200/2020|EPI_ISL_796188|2020-12-28|Europe [1]	hCoV-19/Switzerland/SG-ETHZ-420663/2020|EPI_ISL_768145|2020-12-24|Europe [1]
Ward-D22	hCoV-19/Germany/NW-HHU-549/2020|EPI_ISL_832364|2020-12-23|Europe	hCoV-19/Netherlands/ZH-EMC-760/2020|EPI_ISL_632597|2020-09-19|Europe [1]	hCoV-19/Netherlands/ZH-EMC-763/2020|EPI_ISL_632600|2020-10-02|Europe [1]	hCoV-19/Netherlands/ZH-EMC-765/2020|EPI_ISL_632602|2020-10-06|Europe [1]	hCoV-19/Netherlands/ZH-EMC-771/2020|EPI_ISL_632607|2020-10-04|Europe [1]	hCoV-19/Netherlands/ZH-EMC-578/2020|EPI_ISL_578006|2020-09-18|Europe [1]	hCoV-19/Netherlands/ZH-EMC-619/2020|EPI_ISL_578047|2020-09-14|Europe [1]	hCoV-19/England/MILK-99DCA1/2020|EPI_ISL_602148|2020-08-30|Europe [1]	hCoV-19/England/MILK-99DCED/2020|EPI_ISL_602151|2020-08-30|Europe [1]	hCoV-19/England/MILK-9C211D/2020|EPI_ISL_566533|2020-09-11|Europe [1]	hCoV-19/Netherlands/un-EMC-790/2020|EPI_ISL_632352|2020-09-25|Europe [1]	hCoV-19/Netherlands/ZH-EMC-766/2020|EPI_ISL_632370|2020-10-08|Europe [1]	hCoV-19/Netherlands/ZH-EMC-822/2020|EPI_ISL_632696|2020-10-03|Europe [1]	hCoV-19/Luxembourg/LNS7643222/2020|EPI_ISL_744606|2020-11-21|Europe [1]	hCoV-19/Luxembourg/LNS0468115/2020|EPI_ISL_739780|2020-11-13|Europe [1]	hCoV-19/Luxembourg/LNS0842029/2020|EPI_ISL_739839|2020-11-11|Europe [1]	hCoV-19/Luxembourg/LNS7744413/2020|EPI_ISL_744625|2020-10-30|Europe [1]	hCoV-19/Luxembourg/LNS0434313/2020|EPI_ISL_739774|2020-11-13|Europe [1]	hCoV-19/Luxembourg/LNS1651994/2020|EPI_ISL_739969|2020-11-04|Europe [1]	hCoV-19/Luxembourg/LNS8137479/2020|EPI_ISL_744687|2020-10-25|Europe [1]	hCoV-19/Luxembourg/LNS5051676/2020|EPI_ISL_744178|2020-11-04|Europe [1]	hCoV-19/Luxembourg/LNS5107725/2020|EPI_ISL_770920|2020-11-29|Europe [1]	hCoV-19/Luxembourg/LNS6777622/2020|EPI_ISL_744470|2020-11-10|Europe [1]	hCoV-19/Luxembourg/LNS1491016/2020|EPI_ISL_739945|2020-11-14|Europe [1]	hCoV-19/Luxembourg/LNS8158900/2020|EPI_ISL_744691|2020-11-25|Europe [1]	hCoV-19/Luxembourg/LNS8287433/2020|EPI_ISL_744712|2020-11-02|Europe [1]	hCoV-19/Luxembourg/LNS4739096/2020|EPI_ISL_740537|2020-10-26|Europe [1]	hCoV-19/Luxembourg/LNS9866409/2020|EPI_ISL_745000|2020-11-18|Europe [1]	hCoV-19/Luxembourg/LNS4269918/2020|EPI_ISL_740441|2020-10-22|Europe [1]	hCoV-19/Luxembourg/LNS4701310/2020|EPI_ISL_740527|2020-10-22|Europe [1]	hCoV-19/Luxembourg/LNS0843817/2020|EPI_ISL_739840|2020-11-12|Europe [1]	hCoV-19/Luxembourg/LNS4841241/2020|EPI_ISL_744146|2020-11-08|Europe [1]	hCoV-19/Switzerland/BE-ETHZ-400084/2020|EPI_ISL_728832|2020-12-06|Europe [1]	hCoV-19/Switzerland/BE-ETHZ-410199/2020|EPI_ISL_737714|2020-12-13|Europe [1]	hCoV-19/Switzerland/un-ETHZ-400057/2020|EPI_ISL_729113|2020-12-05|Europe [1]	hCoV-19/Switzerland/BL-ETHZ-360231/2020|EPI_ISL_728868|2020-11-09|Europe [0]	hCoV-19/Switzerland/BE-ETHZ-410250/2020|EPI_ISL_737730|2020-11-27|Europe [0]	hCoV-19/Switzerland/NE-ETHZ-430305/2020|EPI_ISL_796447|2020-12-27|Europe [1]	hCoV-19/Switzerland/ZH-ETHZ-410080/2020|EPI_ISL_737914|2020-12-17|Europe [1]	hCoV-19/Switzerland/SH-ETHZ-430200/2020|EPI_ISL_796188|2020-12-28|Europe [0]	hCoV-19/Switzerland/BE-ETHZ-410198/2020|EPI_ISL_737713|2020-12-13|Europe [1]	hCoV-19/Switzerland/SG-ETHZ-420663/2020|EPI_ISL_768145|2020-12-24|Europe [0]
Ward-D23	hCoV-19/Germany/NW-HHU-550/2020|EPI_ISL_832365|2020-12-23|Europe	hCoV-19/Netherlands/ZH-EMC-760/2020|EPI_ISL_632597|2020-09-19|Europe [1]	hCoV-19/Netherlands/ZH-EMC-763/2020|EPI_ISL_632600|2020-10-02|Europe [1]	hCoV-19/Netherlands/ZH-EMC-765/2020|EPI_ISL_632602|2020-10-06|Europe [1]	hCoV-19/Netherlands/ZH-EMC-771/2020|EPI_ISL_632607|2020-10-04|Europe [1]	hCoV-19/Netherlands/ZH-EMC-578/2020|EPI_ISL_578006|2020-09-18|Europe [1]	hCoV-19/Netherlands/ZH-EMC-619/2020|EPI_ISL_578047|2020-09-14|Europe [1]	hCoV-19/England/MILK-99DCA1/2020|EPI_ISL_602148|2020-08-30|Europe [1]	hCoV-19/England/MILK-99DCED/2020|EPI_ISL_602151|2020-08-30|Europe [1]	hCoV-19/England/MILK-9C211D/2020|EPI_ISL_566533|2020-09-11|Europe [1]	hCoV-19/Netherlands/un-EMC-790/2020|EPI_ISL_632352|2020-09-25|Europe [1]	hCoV-19/Netherlands/ZH-EMC-766/2020|EPI_ISL_632370|2020-10-08|Europe [1]	hCoV-19/Netherlands/ZH-EMC-822/2020|EPI_ISL_632696|2020-10-03|Europe [1]	hCoV-19/Luxembourg/LNS7643222/2020|EPI_ISL_744606|2020-11-21|Europe [1]	hCoV-19/Luxembourg/LNS0468115/2020|EPI_ISL_739780|2020-11-13|Europe [1]	hCoV-19/Luxembourg/LNS0842029/2020|EPI_ISL_739839|2020-11-11|Europe [1]	hCoV-19/Luxembourg/LNS7744413/2020|EPI_ISL_744625|2020-10-30|Europe [1]	hCoV-19/Luxembourg/LNS0434313/2020|EPI_ISL_739774|2020-11-13|Europe [1]	hCoV-19/Luxembourg/LNS1651994/2020|EPI_ISL_739969|2020-11-04|Europe [1]	hCoV-19/Luxembourg/LNS8137479/2020|EPI_ISL_744687|2020-10-25|Europe [1]	hCoV-19/Luxembourg/LNS5051676/2020|EPI_ISL_744178|2020-11-04|Europe [1]	hCoV-19/Luxembourg/LNS5107725/2020|EPI_ISL_770920|2020-11-29|Europe [1]	hCoV-19/Luxembourg/LNS6777622/2020|EPI_ISL_744470|2020-11-10|Europe [1]	hCoV-19/Luxembourg/LNS1491016/2020|EPI_ISL_739945|2020-11-14|Europe [1]	hCoV-19/Luxembourg/LNS8158900/2020|EPI_ISL_744691|2020-11-25|Europe [1]	hCoV-19/Luxembourg/LNS2601498/2020|EPI_ISL_740156|2020-11-12|Europe [1]	hCoV-19/Luxembourg/LNS8287433/2020|EPI_ISL_744712|2020-11-02|Europe [1]	hCoV-19/Luxembourg/LNS4739096/2020|EPI_ISL_740537|2020-10-26|Europe [1]	hCoV-19/Luxembourg/LNS9866409/2020|EPI_ISL_745000|2020-11-18|Europe [1]	hCoV-19/Luxembourg/LNS4269918/2020|EPI_ISL_740441|2020-10-22|Europe [1]	hCoV-19/Luxembourg/LNS4701310/2020|EPI_ISL_740527|2020-10-22|Europe [1]	hCoV-19/Luxembourg/LNS0843817/2020|EPI_ISL_739840|2020-11-12|Europe [1]	hCoV-19/Luxembourg/LNS4841241/2020|EPI_ISL_744146|2020-11-08|Europe [1]	hCoV-19/Switzerland/BE-ETHZ-400084/2020|EPI_ISL_728832|2020-12-06|Europe [1]	hCoV-19/Switzerland/BE-ETHZ-410199/2020|EPI_ISL_737714|2020-12-13|Europe [1]	hCoV-19/Switzerland/un-ETHZ-400057/2020|EPI_ISL_729113|2020-12-05|Europe [1]	hCoV-19/Switzerland/BL-ETHZ-360231/2020|EPI_ISL_728868|2020-11-09|Europe [0]	hCoV-19/Switzerland/BE-ETHZ-410250/2020|EPI_ISL_737730|2020-11-27|Europe [0]	hCoV-19/Switzerland/NE-ETHZ-430305/2020|EPI_ISL_796447|2020-12-27|Europe [1]	hCoV-19/Switzerland/ZH-ETHZ-410080/2020|EPI_ISL_737914|2020-12-17|Europe [1]	hCoV-19/Switzerland/SH-ETHZ-430200/2020|EPI_ISL_796188|2020-12-28|Europe [0]	hCoV-19/Switzerland/BE-ETHZ-410198/2020|EPI_ISL_737713|2020-12-13|Europe [1]	hCoV-19/Switzerland/SG-ETHZ-420663/2020|EPI_ISL_768145|2020-12-24|Europe [0]
Ward-D25	hCoV-19/Germany/NW-HHU-551/2020|EPI_ISL_832366|2020-12-23|Europe	hCoV-19/Switzerland/BL-ETHZ-360231/2020|EPI_ISL_728868|2020-11-09|Europe [1]	hCoV-19/Switzerland/BE-ETHZ-410250/2020|EPI_ISL_737730|2020-11-27|Europe [1]	hCoV-19/Switzerland/SH-ETHZ-430200/2020|EPI_ISL_796188|2020-12-28|Europe [0]	hCoV-19/Switzerland/SG-ETHZ-420663/2020|EPI_ISL_768145|2020-12-24|Europe [1]
Ward-D27	hCoV-19/Germany/NW-HHU-552/2020	hCoV-19/Netherlands/ZH-EMC-760/2020|EPI_ISL_632597|2020-09-19|Europe [1]	hCoV-19/Netherlands/ZH-EMC-763/2020|EPI_ISL_632600|2020-10-02|Europe [1]	hCoV-19/Netherlands/ZH-EMC-765/2020|EPI_ISL_632602|2020-10-06|Europe [1]	hCoV-19/Netherlands/ZH-EMC-771/2020|EPI_ISL_632607|2020-10-04|Europe [1]	hCoV-19/Netherlands/ZH-EMC-578/2020|EPI_ISL_578006|2020-09-18|Europe [1]	hCoV-19/Netherlands/ZH-EMC-619/2020|EPI_ISL_578047|2020-09-14|Europe [1]	hCoV-19/England/MILK-99DCA1/2020|EPI_ISL_602148|2020-08-30|Europe [1]	hCoV-19/England/MILK-99DCED/2020|EPI_ISL_602151|2020-08-30|Europe [1]	hCoV-19/England/MILK-9C211D/2020|EPI_ISL_566533|2020-09-11|Europe [1]	hCoV-19/Netherlands/un-EMC-790/2020|EPI_ISL_632352|2020-09-25|Europe [1]	hCoV-19/Netherlands/ZH-EMC-766/2020|EPI_ISL_632370|2020-10-08|Europe [1]	hCoV-19/Netherlands/ZH-EMC-822/2020|EPI_ISL_632696|2020-10-03|Europe [1]	hCoV-19/Luxembourg/LNS7643222/2020|EPI_ISL_744606|2020-11-21|Europe [1]	hCoV-19/Luxembourg/LNS0468115/2020|EPI_ISL_739780|2020-11-13|Europe [1]	hCoV-19/Luxembourg/LNS0842029/2020|EPI_ISL_739839|2020-11-11|Europe [1]	hCoV-19/Luxembourg/LNS7744413/2020|EPI_ISL_744625|2020-10-30|Europe [1]	hCoV-19/Luxembourg/LNS0434313/2020|EPI_ISL_739774|2020-11-13|Europe [1]	hCoV-19/Luxembourg/LNS1651994/2020|EPI_ISL_739969|2020-11-04|Europe [1]	hCoV-19/Luxembourg/LNS8137479/2020|EPI_ISL_744687|2020-10-25|Europe [1]	hCoV-19/Luxembourg/LNS5051676/2020|EPI_ISL_744178|2020-11-04|Europe [1]	hCoV-19/Luxembourg/LNS5107725/2020|EPI_ISL_770920|2020-11-29|Europe [1]	hCoV-19/Luxembourg/LNS6777622/2020|EPI_ISL_744470|2020-11-10|Europe [1]	hCoV-19/Luxembourg/LNS1491016/2020|EPI_ISL_739945|2020-11-14|Europe [1]	hCoV-19/Luxembourg/LNS8158900/2020|EPI_ISL_744691|2020-11-25|Europe [1]	hCoV-19/Luxembourg/LNS2601498/2020|EPI_ISL_740156|2020-11-12|Europe [1]	hCoV-19/Luxembourg/LNS8287433/2020|EPI_ISL_744712|2020-11-02|Europe [1]	hCoV-19/Luxembourg/LNS4739096/2020|EPI_ISL_740537|2020-10-26|Europe [1]	hCoV-19/Luxembourg/LNS9866409/2020|EPI_ISL_745000|2020-11-18|Europe [1]	hCoV-19/Luxembourg/LNS4269918/2020|EPI_ISL_740441|2020-10-22|Europe [1]	hCoV-19/Luxembourg/LNS4701310/2020|EPI_ISL_740527|2020-10-22|Europe [1]	hCoV-19/Luxembourg/LNS0843817/2020|EPI_ISL_739840|2020-11-12|Europe [1]	hCoV-19/Luxembourg/LNS4841241/2020|EPI_ISL_744146|2020-11-08|Europe [1]	hCoV-19/Switzerland/BE-ETHZ-400084/2020|EPI_ISL_728832|2020-12-06|Europe [1]	hCoV-19/Switzerland/BE-ETHZ-410199/2020|EPI_ISL_737714|2020-12-13|Europe [1]	hCoV-19/Switzerland/un-ETHZ-400057/2020|EPI_ISL_729113|2020-12-05|Europe [1]	hCoV-19/Switzerland/BL-ETHZ-360231/2020|EPI_ISL_728868|2020-11-09|Europe [0]	hCoV-19/Switzerland/BE-ETHZ-410250/2020|EPI_ISL_737730|2020-11-27|Europe [0]	hCoV-19/Switzerland/NE-ETHZ-430305/2020|EPI_ISL_796447|2020-12-27|Europe [1]	hCoV-19/Switzerland/ZH-ETHZ-410080/2020|EPI_ISL_737914|2020-12-17|Europe [0]	hCoV-19/Switzerland/SH-ETHZ-430200/2020|EPI_ISL_796188|2020-12-28|Europe [0]	hCoV-19/Switzerland/BE-ETHZ-410198/2020|EPI_ISL_737713|2020-12-13|Europe [1]	hCoV-19/Switzerland/SG-ETHZ-420663/2020|EPI_ISL_768145|2020-12-24|Europe [0]
Ward-C01	hCoV-19/Germany/NW-HHU-553/2020|EPI_ISL_832372|2020-12-08|Europe
Ward-C02	hCoV-19/Germany/NW-HHU-554/2020|EPI_ISL_832373|2020-12-08|Europe
Ward-C03	hCoV-19/Germany/NW-HHU-555/2020|EPI_ISL_832368|2020-12-04|Europe
Ward-C05	hCoV-19/Germany/NW-HHU-556/2020|EPI_ISL_832369|2020-12-07|Europe
Ward-C06	hCoV-19/Germany/NW-HHU-557/2020
Ward-C09	hCoV-19/Germany/NW-HHU-558/2020|EPI_ISL_832370|2020-12-07|Europe
Ward-C10	hCoV-19/Germany/NW-HHU-559/2020|EPI_ISL_832371|2020-12-07|Europe
Z771	hCoV-19/Germany/NW-HHU-571/2020|EPI_ISL_861509|2020-12-16|Europe
Z772	hCoV-19/Germany/NW-HHU-572/2020|EPI_ISL_861510|2020-12-16|Europe
Z776	hCoV-19/Germany/NW-HHU-573/2020|EPI_ISL_861511|2020-12-16|Europe
Z777	hCoV-19/Germany/NW-HHU-574/2020|EPI_ISL_861512|2020-12-16|Europe	hCoV-19/Belgium/rega-10191271/2020|EPI_ISL_735181|2020-10-19|Europe [1]
Z778	hCoV-19/Germany/NW-HHU-575/2020|EPI_ISL_861513|2020-12-16|Europe	hCoV-19/Germany/NW-RKI-I-0107/2020|EPI_ISL_831409|2020-12-07|Europe [1]
Z779	hCoV-19/Germany/NW-HHU-576/2020|EPI_ISL_861514|2020-12-16|Europe
Z781	hCoV-19/Germany/NW-HHU-577/2020|EPI_ISL_861515|2020-12-16|Europe
Z782	hCoV-19/Germany/NW-HHU-578/2020|EPI_ISL_861516|2020-12-16|Europe
Z784	hCoV-19/Germany/NW-HHU-579/2020|EPI_ISL_861517|2020-12-16|Europe
Z786	hCoV-19/Germany/NW-HHU-580/2020|EPI_ISL_861518|2020-12-16|Europe
Z787	hCoV-19/Germany/NW-HHU-581/2020|EPI_ISL_861519|2020-12-16|Europe
Z788	hCoV-19/Germany/NW-HHU-582/2020|EPI_ISL_861520|2020-12-16|Europe
Z789	hCoV-19/Germany/NW-HHU-583/2020|EPI_ISL_861521|2020-12-16|Europe
Z790	hCoV-19/Germany/NW-HHU-584/2020|EPI_ISL_861522|2020-12-16|Europe
Z791	hCoV-19/Germany/NW-HHU-585/2020|EPI_ISL_861523|2020-12-16|Europe
Z792	hCoV-19/Germany/NW-HHU-586/2020|EPI_ISL_861524|2020-12-16|Europe	hCoV-19/Germany/SH-ChVir21827/2020|EPI_ISL_849865|2020-12-30|Europe [0]	hCoV-19/Germany/SH-ChVir21828/2020|EPI_ISL_849866|2020-12-30|Europe [0]
Z793	hCoV-19/Germany/NW-HHU-587/2020|EPI_ISL_861525|2020-12-16|Europe
Z794	hCoV-19/Germany/NW-HHU-588/2020|EPI_ISL_861526|2020-12-16|Europe	hCoV-19/Switzerland/BL-ETHZ-360231/2020|EPI_ISL_728868|2020-11-09|Europe [1]	hCoV-19/Switzerland/BE-ETHZ-410250/2020|EPI_ISL_737730|2020-11-27|Europe [1]	hCoV-19/Switzerland/SH-ETHZ-430200/2020|EPI_ISL_796188|2020-12-28|Europe [1]	hCoV-19/Switzerland/SG-ETHZ-420663/2020|EPI_ISL_768145|2020-12-24|Europe [1]
Z795	hCoV-19/Germany/NW-HHU-589/2020|EPI_ISL_861527|2020-12-16|Europe
Z1	hCoV-19/Germany/NW-HHU-80/2020|EPI_ISL_539596|2020-08-16|Europe
Z2	hCoV-19/Germany/NW-HHU-81/2020|EPI_ISL_539597|2020-08-17|Europe
Z3	hCoV-19/Germany/NW-HHU-82/2020|EPI_ISL_539598|2020-08-17|Europe
Z5	hCoV-19/Germany/NW-HHU-83/2020|EPI_ISL_539599|2020-08-17|Europe	hCoV-19/England/MILK-99DBB3/2020|EPI_ISL_550599|2020-08-31|Europe [1]	hCoV-19/France/PAC-IHU-1014/2020|EPI_ISL_569036|2020-07-30|Europe [1]	hCoV-19/Denmark/DCGC-2967/2020|EPI_ISL_616729|2020-08-24|Europe [1]	hCoV-19/England/QEUH-95DEE3/2020|EPI_ISL_537087|2020-08-07|Europe [1]	hCoV-19/England/QEUH-9625B9/2020|EPI_ISL_531600|2020-08-10|Europe [1]	hCoV-19/England/QEUH-96271D/2020|EPI_ISL_531621|2020-08-10|Europe [1]	hCoV-19/England/QEUH-9B5274/2020|EPI_ISL_590253|2020-09-03|Europe [1]	hCoV-19/France/IDF-9137/2020|EPI_ISL_593905|2020-09-14|Europe [1]	hCoV-19/France/IDF-9230/2020|EPI_ISL_593934|2020-09-21|Europe [1]	hCoV-19/Ireland/CN-NVRL-71IRL96106/2020|EPI_ISL_525371|2020-08-01|Europe [1]	hCoV-19/England/CAMC-9D20B3/2020|EPI_ISL_601617|2020-09-19|Europe [1]	hCoV-19/England/MILK-99E402/2020|EPI_ISL_550637|2020-08-31|Europe [1]	hCoV-19/France/OCC-66/2020|EPI_ISL_671975|2020-08-03|Europe [1]	hCoV-19/Switzerland/ZH-ETHZ-270047/2020|EPI_ISL_541513|2020-09-01|Europe [1]	hCoV-19/France/OCC-64/2020|EPI_ISL_593879|2020-08-01|Europe [1]	hCoV-19/France/ARA-64293/2020|EPI_ISL_683380|2020-08-26|Europe [1]
Z6	hCoV-19/Germany/NW-HHU-84/2020|EPI_ISL_539600|2020-08-17|Europe	hCoV-19/Belgium/ULG-10616/2020|EPI_ISL_626243|2020-09-02|Europe [1]	hCoV-19/Belgium/ULG-10451/2020|EPI_ISL_581626|2020-08-28|Europe [1]	hCoV-19/Switzerland/ZH-ETHZ-430134/2020|EPI_ISL_796588|2020-12-25|Europe [1]
Z7	hCoV-19/Germany/NW-HHU-85/2020|EPI_ISL_539601|2020-08-17|Europe
Z9	hCoV-19/Germany/NW-HHU-86/2020|EPI_ISL_539602|2020-08-17|Europe
Z10	hCoV-19/Germany/NW-HHU-87/2020|EPI_ISL_539603|2020-08-17|Europe	hCoV-19/Germany/BE-ChVir8990/2020|EPI_ISL_729365|2020-09-22|Europe [1]	hCoV-19/Iceland/5316/2020|EPI_ISL_829000|2020-07-28|Europe [0]	hCoV-19/Poland/27246/2020|EPI_ISL_732923|2020-11-00|Europe [0]	hCoV-19/Poland/27634/2020|EPI_ISL_732912|2020-11-00|Europe [1]	hCoV-19/England/MILK-9749F4/2020|EPI_ISL_575912|2020-08-20|Europe [1]
Z11	hCoV-19/Germany/NW-HHU-88/2020|EPI_ISL_539604|2020-08-17|Europe	hCoV-19/England/MILK-99D245/2020|EPI_ISL_550626|2020-08-30|Europe [1]	hCoV-19/England/MILK-99326D/2020|EPI_ISL_552126|2020-08-27|Europe [1]	hCoV-19/England/MILK-9711A4/2020|EPI_ISL_553028|2020-08-18|Europe [1]	hCoV-19/England/MILK-971283/2020|EPI_ISL_553196|2020-08-18|Europe [1]	hCoV-19/Northern Ireland/QEUH-96B608/2020|EPI_ISL_531423|2020-08-17|Europe [1]	hCoV-19/New Zealand/20CV0152/2020|EPI_ISL_548108|2020-08-24|Oceania [1]	hCoV-19/England/QEUH-963512/2020|EPI_ISL_531770|2020-08-10|Europe [1]	hCoV-19/England/MILK-999F60/2020|EPI_ISL_550345|2020-08-29|Europe [1]	hCoV-19/England/QEUH-96F446/2020|EPI_ISL_530558|2020-08-17|Europe [1]	hCoV-19/England/MILK-9704E8/2020|EPI_ISL_553059|2020-08-18|Europe [1]	hCoV-19/England/MILK-970C68/2020|EPI_ISL_553033|2020-08-18|Europe [1]	hCoV-19/England/MILK-970D65/2020|EPI_ISL_553099|2020-08-18|Europe [1]	hCoV-19/England/MILK-971362/2020|EPI_ISL_553253|2020-08-19|Europe [1]	hCoV-19/England/MILK-9750FE/2020|EPI_ISL_552448|2020-08-17|Europe [1]	hCoV-19/England/MILK-97561A/2020|EPI_ISL_552497|2020-08-20|Europe [1]	hCoV-19/England/MILK-9763D6/2020|EPI_ISL_575868|2020-08-20|Europe [1]	hCoV-19/England/MILK-97651C/2020|EPI_ISL_575916|2020-08-20|Europe [1]	hCoV-19/England/MILK-976673/2020|EPI_ISL_575809|2020-08-20|Europe [1]	hCoV-19/England/MILK-976691/2020|EPI_ISL_575840|2020-08-20|Europe [1]	hCoV-19/England/MILK-9768D7/2020|EPI_ISL_575962|2020-08-17|Europe [1]	hCoV-19/England/MILK-976901/2020|EPI_ISL_575919|2020-08-20|Europe [1]	hCoV-19/England/MILK-993C32/2020|EPI_ISL_552222|2020-08-27|Europe [1]	hCoV-19/England/MILK-994CE6/2020|EPI_ISL_552296|2020-08-25|Europe [1]	hCoV-19/England/MILK-9952F2/2020|EPI_ISL_552411|2020-08-24|Europe [1]	hCoV-19/England/MILK-9D3E4F/2020|EPI_ISL_601564|2020-09-17|Europe [1]	hCoV-19/England/MILK-9F0BCD/2020|EPI_ISL_589723|2020-09-24|Europe [1]	hCoV-19/England/QEUH-964845/2020|EPI_ISL_536922|2020-08-11|Europe [1]	hCoV-19/England/QEUH-96A733/2020|EPI_ISL_531540|2020-08-12|Europe [1]	hCoV-19/England/QEUH-96F74D/2020|EPI_ISL_540308|2020-08-15|Europe [1]	hCoV-19/England/QEUH-990145/2020|EPI_ISL_540063|2020-08-26|Europe [1]	hCoV-19/Northern Ireland/QEUH-96412C/2020|EPI_ISL_536835|2020-08-12|Europe [1]	hCoV-19/Northern Ireland/QEUH-96B93C/2020|EPI_ISL_531426|2020-08-16|Europe [1]	hCoV-19/Northern Ireland/QEUH-96C0EB/2020|EPI_ISL_530934|2020-08-15|Europe [1]	hCoV-19/England/MILK-994660/2020|EPI_ISL_552289|2020-08-25|Europe [1]	hCoV-19/England/QEUH-98FDFA/2020|EPI_ISL_539989|2020-08-26|Europe [1]	hCoV-19/England/MILK-97363A/2020|EPI_ISL_575837|2020-08-20|Europe [1]	hCoV-19/England/MILK-99566F/2020|EPI_ISL_568395|2020-08-20|Europe [1]	hCoV-19/Northern Ireland/QEUH-9AE86D/2020|EPI_ISL_577346|2020-09-02|Europe [1]	hCoV-19/England/MILK-99CD90/2020|EPI_ISL_549891|2020-08-30|Europe [1]	hCoV-19/England/MILK-974754/2020|EPI_ISL_575784|2020-08-17|Europe [1]	hCoV-19/England/MILK-99581E/2020|EPI_ISL_551635|2020-08-23|Europe [1]	hCoV-19/England/MILK-994466/2020|EPI_ISL_551673|2020-08-26|Europe [1]	hCoV-19/England/MILK-971371/2020|EPI_ISL_553217|2020-08-19|Europe [1]	hCoV-19/England/QEUH-9AE34E/2020|EPI_ISL_637282|2020-09-02|Europe [1]	hCoV-19/England/MILK-97462A/2020|EPI_ISL_575938|2020-08-21|Europe [1]	hCoV-19/Northern Ireland/QEUH-96CA1A/2020|EPI_ISL_530630|2020-08-21|Europe [1]	hCoV-19/England/MILK-9C2FE6/2020|EPI_ISL_566811|2020-09-08|Europe [1]	hCoV-19/Wales/MILK-A46383/2020|EPI_ISL_609291|2020-10-04|Europe [1]	hCoV-19/England/NORW-EF7B7/2020|EPI_ISL_540697|2020-09-06|Europe [1]	hCoV-19/France/ARA-SC716/2020|EPI_ISL_745314|2020-08-14|Europe [1]	hCoV-19/Switzerland/BL-ETHZ-260075/2020|EPI_ISL_539397|2020-08-25|Europe [1]	hCoV-19/England/QEUH-9BA39A/2020|EPI_ISL_572873|2020-09-07|Europe [1]
Z12	hCoV-19/Germany/NW-HHU-89/2020|EPI_ISL_539605|2020-08-17|Europe	hCoV-19/England/MILK-99E3D8/2020|EPI_ISL_550615|2020-08-31|Europe [1]	hCoV-19/England/CAMC-A4140D/2020|EPI_ISL_609349|2020-10-07|Europe [1]	hCoV-19/England/MILK-9C40E1/2020|EPI_ISL_566706|2020-09-10|Europe [1]	hCoV-19/Netherlands/ZH-RIVM-20889/2020|EPI_ISL_790927|2020-10-01|Europe [1]	hCoV-19/Netherlands/ZH-EMC-497/2020|EPI_ISL_577926|2020-08-24|Europe [1]	hCoV-19/Netherlands/ZH-EMC-768/2020|EPI_ISL_632604|2020-10-10|Europe [0]	hCoV-19/Netherlands/ZH-EMC-769/2020|EPI_ISL_632605|2020-10-10|Europe [0]	hCoV-19/Netherlands/ZH-EMC-770/2020|EPI_ISL_632606|2020-10-12|Europe [0]	hCoV-19/Netherlands/GE-EMC-361/2020|EPI_ISL_722717|2020-11-04|Europe [0]	hCoV-19/Netherlands/LI-EMC-141/2020|EPI_ISL_763109|2020-10-15|Europe [0]	hCoV-19/Netherlands/ZH-EMC-551/2020|EPI_ISL_577979|2020-09-16|Europe [0]	hCoV-19/Netherlands/ZH-EMC-568/2020|EPI_ISL_577996|2020-09-20|Europe [0]	hCoV-19/Netherlands/ZH-EMC-569/2020|EPI_ISL_577997|2020-09-20|Europe [0]	hCoV-19/Netherlands/ZH-EMC-570/2020|EPI_ISL_577998|2020-09-20|Europe [0]	hCoV-19/Netherlands/ZH-EMC-980/2020|EPI_ISL_722628|2020-11-12|Europe [0]	hCoV-19/England/MILK-A46AE8/2020|EPI_ISL_598370|2020-10-06|Europe [0]	hCoV-19/Netherlands/LI-EMC-88/2020|EPI_ISL_577834|2020-09-25|Europe [1]	hCoV-19/Netherlands/LI-EMC-89/2020|EPI_ISL_577835|2020-09-25|Europe [1]	hCoV-19/Netherlands/ZH-EMC-699/2020|EPI_ISL_632549|2020-09-21|Europe [1]	hCoV-19/Netherlands/GE-EMC-394/2020|EPI_ISL_722581|2020-10-31|Europe [1]	hCoV-19/Netherlands/ZH-EMC-474/2020|EPI_ISL_574786|2020-08-24|Europe [1]	hCoV-19/Denmark/DCGC-7136/2020|EPI_ISL_619160|2020-10-12|Europe [1]	hCoV-19/England/MILK-970DB0/2020|EPI_ISL_553245|2020-08-18|Europe [1]	hCoV-19/England/MILK-9752AD/2020|EPI_ISL_552662|2020-08-21|Europe [1]	hCoV-19/England/MILK-975805/2020|EPI_ISL_581397|2020-08-20|Europe [1]	hCoV-19/England/MILK-976822/2020|EPI_ISL_575863|2020-08-20|Europe [1]	hCoV-19/England/MILK-994DE3/2020|EPI_ISL_552317|2020-08-25|Europe [1]	hCoV-19/England/MILK-99CB5A/2020|EPI_ISL_549864|2020-08-30|Europe [1]	hCoV-19/England/MILK-99D782/2020|EPI_ISL_550736|2020-08-30|Europe [1]	hCoV-19/England/MILK-9C3C2A/2020|EPI_ISL_566917|2020-09-07|Europe [1]	hCoV-19/England/QEUH-96E474/2020|EPI_ISL_530508|2020-08-18|Europe [1]	hCoV-19/England/QEUH-998963/2020|EPI_ISL_540119|2020-08-22|Europe [1]	hCoV-19/England/QEUH-9C8548/2020|EPI_ISL_567030|2020-09-11|Europe [1]	hCoV-19/England/QEUH-9C85B1/2020|EPI_ISL_567201|2020-09-11|Europe [1]	hCoV-19/England/MILK-9C4755/2020|EPI_ISL_573254|2020-09-07|Europe [1]	hCoV-19/England/MILK-9C47A0/2020|EPI_ISL_549463|2020-09-07|Europe [1]	hCoV-19/Netherlands/UT-RIVM-20364/2020|EPI_ISL_728584|2020-12-07|Europe [1]	hCoV-19/Netherlands/ZH-EMC-646/2020|EPI_ISL_578074|2020-09-27|Europe [1]	hCoV-19/England/QEUH-9C8539/2020|EPI_ISL_567091|2020-09-11|Europe [1]	hCoV-19/Netherlands/NH-EMC-71/2020|EPI_ISL_632501|2020-09-13|Europe [0]	hCoV-19/England/QEUH-9C8126/2020|EPI_ISL_567240|2020-09-11|Europe [1]	hCoV-19/Netherlands/ZH-EMC-960/2020|EPI_ISL_722828|2020-09-24|Europe [1]	hCoV-19/Netherlands/GE-RIVM-10399/2020|EPI_ISL_636537|2020-10-20|Europe [1]	hCoV-19/England/MILK-A7A5F9/2020|EPI_ISL_709936|2020-10-14|Europe [1]	hCoV-19/Netherlands/UT-EMC-114/2020|EPI_ISL_632637|2020-10-12|Europe [1]	hCoV-19/Netherlands/UT-EMC-190/2020|EPI_ISL_722514|2020-10-19|Europe [1]	hCoV-19/Netherlands/UT-EMC-193/2020|EPI_ISL_722535|2020-10-22|Europe [1]	hCoV-19/Netherlands/FR-RIVM-21112/2020|EPI_ISL_824046|2020-12-28|Europe [1]	hCoV-19/Netherlands/UT-RIVM-20401/2020|EPI_ISL_728621|2020-12-06|Europe [1]	hCoV-19/Netherlands/UT-EMC-102/2020|EPI_ISL_632387|2020-09-15|Europe [0]	hCoV-19/Netherlands/UT-EMC-136/2020|EPI_ISL_632362|2020-10-18|Europe [1]	hCoV-19/Netherlands/un-EMC-803/2020|EPI_ISL_722487|2020-00-00|Europe [1]	hCoV-19/Netherlands/ZH-EMC-653/2020|EPI_ISL_632363|2020-09-25|Europe [1]	hCoV-19/England/QEUH-9B3B02/2020|EPI_ISL_573530|2020-09-04|Europe [1]	hCoV-19/England/ALDP-A68075/2020|EPI_ISL_608994|2020-10-10|Europe [0]	hCoV-19/England/ALDP-B1A026/2020|EPI_ISL_645603|2020-11-01|Europe [0]	hCoV-19/England/EXET-13FF19/2020|EPI_ISL_813505|2020-12-22|Europe [1]	hCoV-19/Luxembourg/LNS7114654/2020|EPI_ISL_744515|2020-10-09|Europe [1]	hCoV-19/Luxembourg/LNS3548031/2020|EPI_ISL_740331|2020-10-19|Europe [1]	hCoV-19/Luxembourg/LNS0756714/2020|EPI_ISL_739828|2020-10-10|Europe [1]	hCoV-19/England/QEUH-A029CD/2020|EPI_ISL_584941|2020-09-29|Europe [1]	hCoV-19/Spain/MD-IBV-99007325/2020|EPI_ISL_582813|2020-08-17|Europe [1]	hCoV-19/Spain/VC-IBV-98006451/2020|EPI_ISL_538659|2020-06-27|Europe [1]	hCoV-19/Spain/MD-IBV-99007341/2020|EPI_ISL_582825|2020-08-25|Europe [1]	hCoV-19/Spain/VC-IBV-98006447/2020|EPI_ISL_538655|2020-06-26|Europe [1]	hCoV-19/Spain/VC-IBV-98006448/2020|EPI_ISL_538656|2020-06-26|Europe [1]	hCoV-19/Spain/MD-IBV-99007328/2020|EPI_ISL_582815|2020-08-18|Europe [1]	hCoV-19/Spain/AR-IBV-97009524/2020|EPI_ISL_671803|2020-10-05|Europe [1]	hCoV-19/Spain/MD-IBV-99007345/2020|EPI_ISL_582829|2020-08-28|Europe [1]	hCoV-19/Spain/MD-IBV-99007348/2020|EPI_ISL_582832|2020-09-02|Europe [1]	hCoV-19/Spain/MD-IBV-99007335/2020|EPI_ISL_582821|2020-08-22|Europe [1]	hCoV-19/Spain/MD-IBV-97010011/2020|EPI_ISL_683671|2020-04-12|Europe [1]	hCoV-19/Wales/PHWC-4B59FC/2021|EPI_ISL_841379|2021-01-05|Europe [0]	hCoV-19/Wales/PHWC-4A4C9D/2020|EPI_ISL_763422|2020-12-09|Europe [0]	hCoV-19/Wales/PHWC-4A5C7E/2020|EPI_ISL_763656|2020-12-13|Europe [1]	hCoV-19/Switzerland/VD-ETHZ-430488/2020|EPI_ISL_796576|2020-12-28|Europe [1]	hCoV-19/Switzerland/BE-ETHZ-430135/2020|EPI_ISL_796402|2020-12-25|Europe [1]	hCoV-19/Switzerland/AG-ETHZ-430042/2020|EPI_ISL_796358|2020-12-25|Europe [0]	hCoV-19/Wales/PHWC-4B5A44/2021|EPI_ISL_841384|2021-01-05|Europe [0]	hCoV-19/Switzerland/BE-ETHZ-410890/2020|EPI_ISL_737582|2020-12-16|Europe [0]	hCoV-19/Germany/SH-ChVir9942/2020|EPI_ISL_729384|2020-10-31|Europe [1]	hCoV-19/Germany/un-RKI-I-0119/2020|EPI_ISL_831391|2020-12-09|Europe [1]	hCoV-19/Singapore/1113/2020|EPI_ISL_605822|2020-10-19|Asia [1]	hCoV-19/England/CAMC-9C0768/2020|EPI_ISL_573193|2020-09-08|Europe [1]	hCoV-19/England/QEUH-99C39E/2020|EPI_ISL_559796|2020-08-27|Europe [1]	hCoV-19/England/QEUH-99C3AD/2020|EPI_ISL_559797|2020-08-27|Europe [1]	hCoV-19/Latvia/214/2020|EPI_ISL_770049|2020-09-13|Europe [1]	hCoV-19/Italy/CAM-TIGEM-417/2020|EPI_ISL_778691|2020-09-29|Europe [1]
Z13	hCoV-19/Germany/NW-HHU-90/2020|EPI_ISL_539606|2020-08-17|Europe	hCoV-19/England/MILK-99C404/2020|EPI_ISL_550680|2020-08-23|Europe [1]	hCoV-19/England/MILK-A7D6A8/2020|EPI_ISL_606422|2020-10-13|Europe [1]	hCoV-19/England/CAMC-A66235/2020|EPI_ISL_626719|2020-10-11|Europe [1]	hCoV-19/England/MILK-9C402D/2020|EPI_ISL_566791|2020-09-09|Europe [1]	hCoV-19/England/MILK-A18A76/2020|EPI_ISL_627476|2020-10-03|Europe [1]	hCoV-19/England/CAMC-B3724B/2020|EPI_ISL_645231|2020-11-05|Europe [1]	hCoV-19/England/MILK-99515F/2020|EPI_ISL_552405|2020-08-24|Europe [1]	hCoV-19/England/MILK-99478B/2020|EPI_ISL_552391|2020-08-25|Europe [1]	hCoV-19/Belgium/ULG-10605/2020|EPI_ISL_626244|2020-09-02|Europe [1]	hCoV-19/England/CAMC-A64932/2020|EPI_ISL_608943|2020-10-11|Europe [1]	hCoV-19/England/CAMC-A6511B/2020|EPI_ISL_608408|2020-10-11|Europe [1]	hCoV-19/England/CAMC-AAFD5D/2020|EPI_ISL_623404|2020-10-21|Europe [1]	hCoV-19/England/CAMC-B0853B/2020|EPI_ISL_643535|2020-10-30|Europe [1]	hCoV-19/England/CAMC-B0ABFB/2020|EPI_ISL_643374|2020-10-29|Europe [1]	hCoV-19/England/MILK-973324/2020|EPI_ISL_575904|2020-08-19|Europe [1]	hCoV-19/England/MILK-97593F/2020|EPI_ISL_552495|2020-08-20|Europe [1]	hCoV-19/England/MILK-994536/2020|EPI_ISL_552238|2020-08-25|Europe [1]	hCoV-19/England/MILK-995140/2020|EPI_ISL_552393|2020-08-24|Europe [1]	hCoV-19/England/MILK-99CE15/2020|EPI_ISL_549831|2020-08-30|Europe [1]	hCoV-19/England/MILK-99CF7C/2020|EPI_ISL_549846|2020-08-30|Europe [1]	hCoV-19/England/MILK-9A5550/2020|EPI_ISL_550134|2020-09-03|Europe [1]	hCoV-19/England/MILK-A22903/2020|EPI_ISL_612528|2020-10-03|Europe [1]	hCoV-19/England/MILK-A7DACA/2020|EPI_ISL_606460|2020-10-13|Europe [1]	hCoV-19/England/MILK-AB8D42/2020|EPI_ISL_623704|2020-10-22|Europe [1]	hCoV-19/England/MILK-AC8556/2020|EPI_ISL_629621|2020-10-21|Europe [1]	hCoV-19/England/MILK-ACC23D/2020|EPI_ISL_629205|2020-10-21|Europe [1]	hCoV-19/England/QEUH-98F905/2020|EPI_ISL_540122|2020-08-26|Europe [1]	hCoV-19/England/QEUH-9F9669/2020|EPI_ISL_589206|2020-09-26|Europe [1]	hCoV-19/England/QEUH-9F9687/2020|EPI_ISL_589152|2020-09-26|Europe [1]	hCoV-19/France/BRE-BR9067/2020|EPI_ISL_613556|2020-09-05|Europe [1]	hCoV-19/France/BRE-BR9070/2020|EPI_ISL_613558|2020-09-06|Europe [1]	hCoV-19/England/MILK-975AF0/2020|EPI_ISL_552555|2020-08-20|Europe [1]	hCoV-19/England/MILK-9EFBC1/2020|EPI_ISL_594986|2020-09-23|Europe [1]	hCoV-19/England/LOND-1263604/2020|EPI_ISL_679456|2020-11-04|Europe [1]	hCoV-19/England/QEUH-AE1C16/2020|EPI_ISL_633437|2020-10-25|Europe [1]	hCoV-19/England/MILK-97354C/2020|EPI_ISL_575821|2020-08-19|Europe [1]	hCoV-19/England/MILK-9A9B2D/2020|EPI_ISL_551236|2020-09-01|Europe [1]	hCoV-19/England/MILK-975D42/2020|EPI_ISL_552727|2020-08-20|Europe [1]	hCoV-19/England/MILK-9A91C1/2020|EPI_ISL_551186|2020-08-31|Europe [1]	hCoV-19/Denmark/DCGC-3862/2020|EPI_ISL_622740|2020-09-07|Europe [1]	hCoV-19/Denmark/DCGC-4685/2020|EPI_ISL_621917|2020-09-14|Europe [1]	hCoV-19/Denmark/DCGC-7103/2020|EPI_ISL_618922|2020-10-12|Europe [1]	hCoV-19/Denmark/DCGC-8291/2020|EPI_ISL_616916|2020-10-26|Europe [1]	hCoV-19/Luxembourg/LNS1848261/2020|EPI_ISL_740006|2020-11-01|Europe [1]	hCoV-19/Luxembourg/LNS1419064/2020|EPI_ISL_739933|2020-11-03|Europe [1]	hCoV-19/England/QEUH-A48EEA/2020|EPI_ISL_595938|2020-10-05|Europe [1]	hCoV-19/Luxembourg/LNS5597194/2020|EPI_ISL_744259|2020-11-09|Europe [1]	hCoV-19/Switzerland/ZH-ETHZ-310442/2020|EPI_ISL_603515|2020-10-08|Europe [1]	hCoV-19/Switzerland/VD-ETHZ-280212/2020|EPI_ISL_560526|2020-09-10|Europe [1]	hCoV-19/England/MILK-A9134D/2020|EPI_ISL_638524|2020-10-16|Europe [1]
Z15	hCoV-19/Germany/NW-HHU-91/2020|EPI_ISL_539607|2020-08-17|Europe	hCoV-19/Germany/BE-ChVir8990/2020|EPI_ISL_729365|2020-09-22|Europe [1]	hCoV-19/Iceland/5316/2020|EPI_ISL_829000|2020-07-28|Europe [0]	hCoV-19/Poland/27246/2020|EPI_ISL_732923|2020-11-00|Europe [0]	hCoV-19/Poland/27634/2020|EPI_ISL_732912|2020-11-00|Europe [1]	hCoV-19/England/MILK-9749F4/2020|EPI_ISL_575912|2020-08-20|Europe [1]
Z17	hCoV-19/Germany/NW-HHU-92/2020|EPI_ISL_539608|2020-08-18|Europe	hCoV-19/France/PAC-IHU-1143/2020|EPI_ISL_569059|2020-08-07|Europe [1]	hCoV-19/England/MILK-97163C/2020|EPI_ISL_553136|2020-08-18|Europe [1]	hCoV-19/England/MILK-99CA6C/2020|EPI_ISL_550781|2020-08-31|Europe [0]	hCoV-19/England/MILK-99CBD2/2020|EPI_ISL_549827|2020-08-30|Europe [1]	hCoV-19/England/MILK-99E3AB/2020|EPI_ISL_550550|2020-08-31|Europe [1]	hCoV-19/France/PAC-IHU-1250/2020|EPI_ISL_569096|2020-08-17|Europe [1]	hCoV-19/Singapore/1093/2020|EPI_ISL_596483|2020-10-10|Asia [1]	hCoV-19/France/PAC-IHU-1086/2020|EPI_ISL_569048|2020-08-05|Europe [1]	hCoV-19/France/PAC-IHU-1134/2020|EPI_ISL_569056|2020-08-07|Europe [1]	hCoV-19/France/PAC-IHU-1549/2020|EPI_ISL_569194|2020-08-13|Europe [1]	hCoV-19/France/PAC-IHU-1364/2020|EPI_ISL_569143|2020-08-20|Europe [1]	hCoV-19/France/PAC-IHU-1266/2020|EPI_ISL_569100|2020-08-17|Europe [1]	hCoV-19/France/PAC-IHU-0977/2020|EPI_ISL_569024|2020-07-24|Europe [1]	hCoV-19/France/PAC-IHU-1206/2020|EPI_ISL_569084|2020-08-17|Europe [1]	hCoV-19/France/PAC-IHU-1527/2020|EPI_ISL_569190|2020-08-13|Europe [1]	hCoV-19/France/PAC-IHU-1560/2020|EPI_ISL_569196|2020-08-14|Europe [1]	hCoV-19/France/PAC-MEPHI-1928/2020|EPI_ISL_644375|2020-08-27|Europe [1]	hCoV-19/France/PAC-IHU-1236/2020|EPI_ISL_569095|2020-08-17|Europe [1]	hCoV-19/France/ARA-61889/2020|EPI_ISL_692736|2020-08-18|Europe [1]	hCoV-19/England/ALDP-B74224/2020|EPI_ISL_664248|2020-11-12|Europe [1]	hCoV-19/England/QEUH-965880/2020|EPI_ISL_531117|2020-08-12|Europe [1]	hCoV-19/England/CAMC-990DC9/2020|EPI_ISL_551837|2020-08-26|Europe [1]	hCoV-19/England/QEUH-9643EA/2020|EPI_ISL_536876|2020-08-11|Europe [1]	hCoV-19/England/QEUH-96A1DB/2020|EPI_ISL_530877|2020-08-12|Europe [1]	hCoV-19/England/QEUH-9C8988/2020|EPI_ISL_567192|2020-09-11|Europe [1]	hCoV-19/England/QEUH-964423/2020|EPI_ISL_536880|2020-08-11|Europe [1]	hCoV-19/England/QEUH-998365/2020|EPI_ISL_540018|2020-08-26|Europe [1]	hCoV-19/England/ALDP-B7729A/2020|EPI_ISL_662502|2020-11-12|Europe [1]	hCoV-19/England/ALDP-BC7B36/2020|EPI_ISL_721350|2020-11-23|Europe [1]	hCoV-19/England/MILK-9AAF3F/2020|EPI_ISL_551018|2020-08-31|Europe [1]	hCoV-19/England/CAMC-942FC0/2020|EPI_ISL_556866|2020-07-23|Europe [1]	hCoV-19/England/MILK-9949A3/2020|EPI_ISL_552415|2020-08-24|Europe [1]	hCoV-19/England/QEUH-9F64DB/2020|EPI_ISL_588419|2020-09-25|Europe [1]	hCoV-19/Belgium/ULG-10603/2020|EPI_ISL_626248|2020-09-04|Europe [1]	hCoV-19/Belgium/ULG-10446/2020|EPI_ISL_581622|2020-08-24|Europe [1]	hCoV-19/England/MILK-993704/2020|EPI_ISL_552187|2020-08-24|Europe [1]	hCoV-19/England/QEUH-A00534/2020|EPI_ISL_584886|2020-10-02|Europe [1]	hCoV-19/Austria/CeMM1340/2020|EPI_ISL_853751|2020-07-22|Europe [1]	hCoV-19/England/QEUH-96D211/2020|EPI_ISL_530651|2020-08-19|Europe [1]	hCoV-19/England/ALDP-9C59A9/2020|EPI_ISL_567546|2020-09-10|Europe [1]	hCoV-19/Scotland/QEUH-96281A/2020|EPI_ISL_531753|2020-08-11|Europe [1]	hCoV-19/England/QEUH-9F2F74/2020|EPI_ISL_588647|2020-09-24|Europe [1]	hCoV-19/England/QEUH-963A31/2020|EPI_ISL_536916|2020-08-10|Europe [1]	hCoV-19/England/MILK-9715A8/2020|EPI_ISL_553177|2020-08-18|Europe [1]	hCoV-19/England/QEUH-9648BE/2020|EPI_ISL_536938|2020-08-11|Europe [1]	hCoV-19/France/IDF-9183/2020|EPI_ISL_593921|2020-09-01|Europe [1]	hCoV-19/France/IDF-9172/2020|EPI_ISL_593918|2020-09-01|Europe [1]	hCoV-19/England/MILK-99A65B/2020|EPI_ISL_550388|2020-08-29|Europe [1]	hCoV-19/England/MILK-9715B7/2020|EPI_ISL_553134|2020-08-18|Europe [1]	hCoV-19/Netherlands/ZH-EMC-870/2020|EPI_ISL_632753|2020-10-14|Europe [1]	hCoV-19/Netherlands/ZH-EMC-883/2020|EPI_ISL_632762|2020-09-11|Europe [1]	hCoV-19/Netherlands/NH-EMC-55/2020|EPI_ISL_577851|2020-00-00|Europe [1]	hCoV-19/Netherlands/NH-EMC-69/2020|EPI_ISL_577865|2020-09-11|Europe [1]	hCoV-19/Netherlands/ZH-EMC-564/2020|EPI_ISL_577992|2020-09-20|Europe [1]	hCoV-19/Denmark/DCGC-2552/2020|EPI_ISL_616528|2020-08-17|Europe [1]	hCoV-19/Denmark/DCGC-2610/2020|EPI_ISL_617847|2020-08-17|Europe [1]	hCoV-19/Denmark/DCGC-3017/2020|EPI_ISL_616795|2020-08-24|Europe [1]	hCoV-19/Denmark/DCGC-3066/2020|EPI_ISL_616846|2020-08-31|Europe [1]	hCoV-19/Denmark/DCGC-3211/2020|EPI_ISL_616767|2020-08-24|Europe [1]	hCoV-19/Denmark/DCGC-3281/2020|EPI_ISL_616900|2020-08-31|Europe [1]	hCoV-19/England/ALDP-9C59B8/2020|EPI_ISL_567685|2020-09-10|Europe [1]	hCoV-19/England/CAMC-941C60/2020|EPI_ISL_556848|2020-07-22|Europe [1]	hCoV-19/England/CAMC-99094D/2020|EPI_ISL_551910|2020-08-26|Europe [1]	hCoV-19/England/MILK-9701E1/2020|EPI_ISL_553265|2020-08-17|Europe [1]	hCoV-19/England/MILK-975753/2020|EPI_ISL_552661|2020-08-20|Europe [1]	hCoV-19/England/MILK-99583C/2020|EPI_ISL_551595|2020-08-22|Europe [1]	hCoV-19/England/MILK-99A11E/2020|EPI_ISL_550303|2020-08-30|Europe [1]	hCoV-19/England/MILK-99A6B5/2020|EPI_ISL_550415|2020-08-29|Europe [1]	hCoV-19/England/MILK-99B56C/2020|EPI_ISL_550307|2020-08-30|Europe [1]	hCoV-19/England/MILK-99C5E3/2020|EPI_ISL_550577|2020-08-30|Europe [1]	hCoV-19/England/MILK-9E2241/2020|EPI_ISL_581197|2020-09-20|Europe [1]	hCoV-19/England/QEUH-9435CD/2020|EPI_ISL_532548|2020-07-31|Europe [1]	hCoV-19/England/QEUH-969BED/2020|EPI_ISL_530839|2020-08-11|Europe [1]	hCoV-19/England/QEUH-970169/2020|EPI_ISL_540263|2020-08-17|Europe [1]	hCoV-19/England/QEUH-9A44DC/2020|EPI_ISL_540200|2020-09-01|Europe [1]	hCoV-19/France/IDF-9164/2020|EPI_ISL_593916|2020-09-01|Europe [1]	hCoV-19/Iceland/4163/2020|EPI_ISL_827857|2020-08-25|Europe [1]	hCoV-19/Denmark/DCGC-2769/2020|EPI_ISL_616603|2020-08-24|Europe [1]	hCoV-19/England/QEUH-9B4C4A/2020|EPI_ISL_590318|2020-09-03|Europe [1]	hCoV-19/England/QEUH-9B7175/2020|EPI_ISL_590618|2020-09-04|Europe [1]	hCoV-19/England/QEUH-9F3F73/2020|EPI_ISL_588601|2020-09-25|Europe [1]	hCoV-19/England/QEUH-96C528/2020|EPI_ISL_530907|2020-08-13|Europe [1]	hCoV-19/Northern Ireland/NIRE-233503/2020|EPI_ISL_680297|2020-10-04|Europe [1]	hCoV-19/Switzerland/ZH-ETHZ-240003/2020|EPI_ISL_523858|2020-08-07|Europe [1]	hCoV-19/Switzerland/GE-ETHZ-240031/2020|EPI_ISL_523878|2020-08-10|Europe [1]	hCoV-19/Switzerland/BL-ETHZ-260044/2020|EPI_ISL_539374|2020-08-24|Europe [1]	hCoV-19/Switzerland/BL-ETHZ-260074/2020|EPI_ISL_539396|2020-08-24|Europe [1]	hCoV-19/Switzerland/BE-ETHZ-240089/2020|EPI_ISL_523924|2020-08-13|Europe [1]	hCoV-19/Switzerland/VD-ETHZ-220035/2020|EPI_ISL_512016|2020-07-28|Europe [1]	hCoV-19/Switzerland/GE-ETHZ-200042/2020|EPI_ISL_510728|2020-07-16|Europe [1]	hCoV-19/Switzerland/BE-ETHZ-250122/2020|EPI_ISL_535630|2020-08-14|Europe [1]	hCoV-19/Switzerland/GE-ETHZ-210016/2020|EPI_ISL_510763|2020-07-21|Europe [1]	hCoV-19/Switzerland/BS-ETHZ-250129/2020|EPI_ISL_535636|2020-08-15|Europe [1]	hCoV-19/Switzerland/GE-ETHZ-250118/2020|EPI_ISL_535626|2020-08-20|Europe [1]	hCoV-19/Switzerland/BL-ETHZ-280215/2020|EPI_ISL_560467|2020-09-10|Europe [1]	hCoV-19/Switzerland/ZH-ETHZ-260124/2020|EPI_ISL_539431|2020-08-26|Europe [1]	hCoV-19/Switzerland/VD-ETHZ-220002/2020|EPI_ISL_511995|2020-07-24|Europe [1]	hCoV-19/Germany/HH-Cento-35047328/2020|EPI_ISL_815305|2020-08-22|Europe [1]	hCoV-19/Italy/VEN-UniVR-31/2020|EPI_ISL_751346|2020-08-28|Europe [1]	hCoV-19/England/ALDP-9B64B9/2020|EPI_ISL_573010|2020-08-28|Europe [1]	hCoV-19/England/ALDP-9B6695/2020|EPI_ISL_573027|2020-08-28|Europe [1]	hCoV-19/Italy/CAM-TIGEM-1030/2020|EPI_ISL_837270|2020-08-30|Europe [1]	hCoV-19/Italy/CAM-TIGEM-341/2020|EPI_ISL_776974|2020-09-03|Europe [1]
Z18	hCoV-19/Germany/NW-HHU-93/2020|EPI_ISL_539609|2020-08-18|Europe	hCoV-19/England/MILK-99C404/2020|EPI_ISL_550680|2020-08-23|Europe [1]	hCoV-19/England/MILK-A7D6A8/2020|EPI_ISL_606422|2020-10-13|Europe [1]	hCoV-19/England/CAMC-A66235/2020|EPI_ISL_626719|2020-10-11|Europe [1]	hCoV-19/England/MILK-9C402D/2020|EPI_ISL_566791|2020-09-09|Europe [1]	hCoV-19/England/MILK-A18A76/2020|EPI_ISL_627476|2020-10-03|Europe [1]	hCoV-19/England/CAMC-B3724B/2020|EPI_ISL_645231|2020-11-05|Europe [1]	hCoV-19/England/MILK-99515F/2020|EPI_ISL_552405|2020-08-24|Europe [1]	hCoV-19/England/MILK-99478B/2020|EPI_ISL_552391|2020-08-25|Europe [1]	hCoV-19/Belgium/ULG-10605/2020|EPI_ISL_626244|2020-09-02|Europe [1]	hCoV-19/England/CAMC-A64932/2020|EPI_ISL_608943|2020-10-11|Europe [1]	hCoV-19/England/CAMC-A6511B/2020|EPI_ISL_608408|2020-10-11|Europe [1]	hCoV-19/England/CAMC-AAFD5D/2020|EPI_ISL_623404|2020-10-21|Europe [1]	hCoV-19/England/CAMC-B0853B/2020|EPI_ISL_643535|2020-10-30|Europe [1]	hCoV-19/England/CAMC-B0ABFB/2020|EPI_ISL_643374|2020-10-29|Europe [1]	hCoV-19/England/MILK-973324/2020|EPI_ISL_575904|2020-08-19|Europe [1]	hCoV-19/England/MILK-97593F/2020|EPI_ISL_552495|2020-08-20|Europe [1]	hCoV-19/England/MILK-994536/2020|EPI_ISL_552238|2020-08-25|Europe [1]	hCoV-19/England/MILK-995140/2020|EPI_ISL_552393|2020-08-24|Europe [1]	hCoV-19/England/MILK-99CE15/2020|EPI_ISL_549831|2020-08-30|Europe [1]	hCoV-19/England/MILK-99CF7C/2020|EPI_ISL_549846|2020-08-30|Europe [1]	hCoV-19/England/MILK-9A5550/2020|EPI_ISL_550134|2020-09-03|Europe [1]	hCoV-19/England/MILK-A22903/2020|EPI_ISL_612528|2020-10-03|Europe [1]	hCoV-19/England/MILK-A7DACA/2020|EPI_ISL_606460|2020-10-13|Europe [1]	hCoV-19/England/MILK-AB8D42/2020|EPI_ISL_623704|2020-10-22|Europe [1]	hCoV-19/England/MILK-AC8556/2020|EPI_ISL_629621|2020-10-21|Europe [1]	hCoV-19/England/MILK-ACC23D/2020|EPI_ISL_629205|2020-10-21|Europe [1]	hCoV-19/England/QEUH-98F905/2020|EPI_ISL_540122|2020-08-26|Europe [1]	hCoV-19/England/QEUH-9F9669/2020|EPI_ISL_589206|2020-09-26|Europe [1]	hCoV-19/England/QEUH-9F9687/2020|EPI_ISL_589152|2020-09-26|Europe [1]	hCoV-19/France/BRE-BR9067/2020|EPI_ISL_613556|2020-09-05|Europe [1]	hCoV-19/France/BRE-BR9070/2020|EPI_ISL_613558|2020-09-06|Europe [1]	hCoV-19/England/MILK-975AF0/2020|EPI_ISL_552555|2020-08-20|Europe [1]	hCoV-19/England/MILK-9EFBC1/2020|EPI_ISL_594986|2020-09-23|Europe [1]	hCoV-19/England/LOND-1263604/2020|EPI_ISL_679456|2020-11-04|Europe [1]	hCoV-19/England/QEUH-AE1C16/2020|EPI_ISL_633437|2020-10-25|Europe [1]	hCoV-19/England/MILK-97354C/2020|EPI_ISL_575821|2020-08-19|Europe [1]	hCoV-19/England/MILK-9A9B2D/2020|EPI_ISL_551236|2020-09-01|Europe [1]	hCoV-19/England/MILK-975D42/2020|EPI_ISL_552727|2020-08-20|Europe [1]	hCoV-19/England/MILK-9A91C1/2020|EPI_ISL_551186|2020-08-31|Europe [1]	hCoV-19/Denmark/DCGC-3862/2020|EPI_ISL_622740|2020-09-07|Europe [1]	hCoV-19/Denmark/DCGC-4685/2020|EPI_ISL_621917|2020-09-14|Europe [1]	hCoV-19/Denmark/DCGC-7103/2020|EPI_ISL_618922|2020-10-12|Europe [1]	hCoV-19/Denmark/DCGC-8291/2020|EPI_ISL_616916|2020-10-26|Europe [1]	hCoV-19/Luxembourg/LNS1848261/2020|EPI_ISL_740006|2020-11-01|Europe [1]	hCoV-19/Luxembourg/LNS1419064/2020|EPI_ISL_739933|2020-11-03|Europe [1]	hCoV-19/England/QEUH-A48EEA/2020|EPI_ISL_595938|2020-10-05|Europe [1]	hCoV-19/Luxembourg/LNS5597194/2020|EPI_ISL_744259|2020-11-09|Europe [1]	hCoV-19/Switzerland/ZH-ETHZ-310442/2020|EPI_ISL_603515|2020-10-08|Europe [1]	hCoV-19/Switzerland/VD-ETHZ-280212/2020|EPI_ISL_560526|2020-09-10|Europe [1]	hCoV-19/England/MILK-A9134D/2020|EPI_ISL_638524|2020-10-16|Europe [1]
Z19	hCoV-19/Germany/NW-HHU-94/2020|EPI_ISL_539610|2020-08-18|Europe	hCoV-19/Belgium/ULG-10353/2020|EPI_ISL_540520|2020-08-04|Europe [1]	hCoV-19/Belgium/ULG-10249/2020|EPI_ISL_515056|2020-07-17|Europe [1]	hCoV-19/Belgium/ULG-10261/2020|EPI_ISL_515068|2020-07-14|Europe [1]	hCoV-19/Belgium/ULG-10273/2020|EPI_ISL_515080|2020-07-09|Europe [1]	hCoV-19/Belgium/ULG-10280/2020|EPI_ISL_540447|2020-07-24|Europe [1]	hCoV-19/Belgium/ULG-10297/2020|EPI_ISL_540464|2020-07-24|Europe [1]	hCoV-19/Belgium/ULG-10298/2020|EPI_ISL_540465|2020-07-23|Europe [1]	hCoV-19/Belgium/ULG-10307/2020|EPI_ISL_540474|2020-07-24|Europe [1]	hCoV-19/Belgium/ULG-10323/2020|EPI_ISL_540490|2020-07-29|Europe [1]	hCoV-19/Belgium/ULG-10334/2020|EPI_ISL_540501|2020-07-30|Europe [1]	hCoV-19/Belgium/ULG-10350/2020|EPI_ISL_540517|2020-08-04|Europe [1]	hCoV-19/Belgium/ULG-10356/2020|EPI_ISL_540523|2020-08-06|Europe [1]	hCoV-19/Belgium/ULG-10384/2020|EPI_ISL_540551|2020-08-07|Europe [1]	hCoV-19/Belgium/ULG-10398/2020|EPI_ISL_540565|2020-08-10|Europe [1]	hCoV-19/Belgium/rega-0702807/2020|EPI_ISL_734790|2020-07-02|Europe [1]	hCoV-19/Belgium/rega-0722803/2020|EPI_ISL_734816|2020-07-22|Europe [1]	hCoV-19/Belgium/rega-0723821/2020|EPI_ISL_734826|2020-07-23|Europe [1]	hCoV-19/Belgium/rega-0801784/2020|EPI_ISL_734853|2020-08-01|Europe [1]	hCoV-19/Belgium/rega-0801795/2020|EPI_ISL_734858|2020-08-01|Europe [1]	hCoV-19/Belgium/rega-0801796/2020|EPI_ISL_734859|2020-08-01|Europe [1]	hCoV-19/Belgium/rega-0802750/2020|EPI_ISL_734872|2020-08-02|Europe [1]	hCoV-19/Belgium/rega-0803746/2020|EPI_ISL_734894|2020-08-03|Europe [1]	hCoV-19/England/QEUH-9612C2/2020|EPI_ISL_532058|2020-08-03|Europe [1]	hCoV-19/Belgium/ULG-10415/2020|EPI_ISL_581597|2020-08-14|Europe [1]	hCoV-19/Belgium/ULG-10275/2020|EPI_ISL_540442|2020-07-23|Europe [1]	hCoV-19/Belgium/ULG-10354/2020|EPI_ISL_540521|2020-08-04|Europe [1]	hCoV-19/Belgium/ULG-10363/2020|EPI_ISL_540530|2020-08-06|Europe [1]	hCoV-19/Belgium/ULG-10616/2020|EPI_ISL_626243|2020-09-02|Europe [0]	hCoV-19/Belgium/ULG-10451/2020|EPI_ISL_581626|2020-08-28|Europe [0]	hCoV-19/Belgium/ULG-10958/2020|EPI_ISL_707737|2020-09-07|Europe [1]	hCoV-19/Belgium/ULG-10978/2020|EPI_ISL_707752|2020-09-08|Europe [1]	hCoV-19/Belgium/ULG-10979/2020|EPI_ISL_707753|2020-09-08|Europe [1]	hCoV-19/Belgium/ULG-10952/2020|EPI_ISL_707731|2020-09-06|Europe [1]	hCoV-19/Belgium/ULG-10970/2020|EPI_ISL_707747|2020-09-08|Europe [1]	hCoV-19/Belgium/ULG-11103/2020|EPI_ISL_737351|2020-12-16|Europe [1]	hCoV-19/Belgium/ULG-10928/2020|EPI_ISL_678468|2020-11-24|Europe [1]	hCoV-19/Belgium/ULG-11052/2020|EPI_ISL_722962|2020-12-01|Europe [1]	hCoV-19/Switzerland/GR-ETHZ-250080/2020|EPI_ISL_535602|2020-08-18|Europe [1]	hCoV-19/Switzerland/GR-ETHZ-250068/2020|EPI_ISL_535593|2020-08-18|Europe [1]	hCoV-19/Switzerland/GR-ETHZ-250135/2020|EPI_ISL_535641|2020-08-16|Europe [1]	hCoV-19/Switzerland/NE-ETHZ-430305/2020|EPI_ISL_796447|2020-12-27|Europe [1]	hCoV-19/Switzerland/ZH-ETHZ-430134/2020|EPI_ISL_796588|2020-12-25|Europe [0]	hCoV-19/Switzerland/BL-ETHZ-250087/2020|EPI_ISL_535606|2020-08-19|Europe [1]	hCoV-19/Switzerland/GL-ETHZ-430554/2020|EPI_ISL_796439|2020-12-29|Europe [1]	hCoV-19/Switzerland/ZH-ETHZ-370517/2020|EPI_ISL_693999|2020-11-19|Europe [1]
Z20	hCoV-19/Germany/NW-HHU-95/2020|EPI_ISL_539611|2020-08-19|Europe	hCoV-19/England/MILK-99E3D8/2020|EPI_ISL_550615|2020-08-31|Europe [1]	hCoV-19/England/CAMC-A4140D/2020|EPI_ISL_609349|2020-10-07|Europe [1]	hCoV-19/England/MILK-9C40E1/2020|EPI_ISL_566706|2020-09-10|Europe [1]	hCoV-19/Netherlands/ZH-RIVM-20889/2020|EPI_ISL_790927|2020-10-01|Europe [1]	hCoV-19/Netherlands/ZH-EMC-497/2020|EPI_ISL_577926|2020-08-24|Europe [1]	hCoV-19/Netherlands/ZH-EMC-768/2020|EPI_ISL_632604|2020-10-10|Europe [0]	hCoV-19/Netherlands/ZH-EMC-769/2020|EPI_ISL_632605|2020-10-10|Europe [0]	hCoV-19/Netherlands/ZH-EMC-770/2020|EPI_ISL_632606|2020-10-12|Europe [0]	hCoV-19/Netherlands/GE-EMC-361/2020|EPI_ISL_722717|2020-11-04|Europe [0]	hCoV-19/Netherlands/LI-EMC-141/2020|EPI_ISL_763109|2020-10-15|Europe [0]	hCoV-19/Netherlands/ZH-EMC-551/2020|EPI_ISL_577979|2020-09-16|Europe [0]	hCoV-19/Netherlands/ZH-EMC-568/2020|EPI_ISL_577996|2020-09-20|Europe [0]	hCoV-19/Netherlands/ZH-EMC-569/2020|EPI_ISL_577997|2020-09-20|Europe [0]	hCoV-19/Netherlands/ZH-EMC-570/2020|EPI_ISL_577998|2020-09-20|Europe [0]	hCoV-19/Netherlands/ZH-EMC-980/2020|EPI_ISL_722628|2020-11-12|Europe [0]	hCoV-19/England/MILK-A46AE8/2020|EPI_ISL_598370|2020-10-06|Europe [0]	hCoV-19/Netherlands/LI-EMC-88/2020|EPI_ISL_577834|2020-09-25|Europe [1]	hCoV-19/Netherlands/LI-EMC-89/2020|EPI_ISL_577835|2020-09-25|Europe [1]	hCoV-19/Netherlands/ZH-EMC-699/2020|EPI_ISL_632549|2020-09-21|Europe [1]	hCoV-19/Netherlands/GE-EMC-394/2020|EPI_ISL_722581|2020-10-31|Europe [1]	hCoV-19/Netherlands/ZH-EMC-474/2020|EPI_ISL_574786|2020-08-24|Europe [1]	hCoV-19/Denmark/DCGC-7136/2020|EPI_ISL_619160|2020-10-12|Europe [1]	hCoV-19/England/MILK-970DB0/2020|EPI_ISL_553245|2020-08-18|Europe [1]	hCoV-19/England/MILK-9752AD/2020|EPI_ISL_552662|2020-08-21|Europe [1]	hCoV-19/England/MILK-975805/2020|EPI_ISL_581397|2020-08-20|Europe [1]	hCoV-19/England/MILK-976822/2020|EPI_ISL_575863|2020-08-20|Europe [1]	hCoV-19/England/MILK-994DE3/2020|EPI_ISL_552317|2020-08-25|Europe [1]	hCoV-19/England/MILK-99CB5A/2020|EPI_ISL_549864|2020-08-30|Europe [1]	hCoV-19/England/MILK-99D782/2020|EPI_ISL_550736|2020-08-30|Europe [1]	hCoV-19/England/MILK-9C3C2A/2020|EPI_ISL_566917|2020-09-07|Europe [1]	hCoV-19/England/QEUH-96E474/2020|EPI_ISL_530508|2020-08-18|Europe [1]	hCoV-19/England/QEUH-998963/2020|EPI_ISL_540119|2020-08-22|Europe [1]	hCoV-19/England/QEUH-9C8548/2020|EPI_ISL_567030|2020-09-11|Europe [1]	hCoV-19/England/QEUH-9C85B1/2020|EPI_ISL_567201|2020-09-11|Europe [1]	hCoV-19/England/MILK-9C4755/2020|EPI_ISL_573254|2020-09-07|Europe [1]	hCoV-19/England/MILK-9C47A0/2020|EPI_ISL_549463|2020-09-07|Europe [1]	hCoV-19/Netherlands/UT-RIVM-20364/2020|EPI_ISL_728584|2020-12-07|Europe [1]	hCoV-19/Netherlands/ZH-EMC-646/2020|EPI_ISL_578074|2020-09-27|Europe [1]	hCoV-19/England/QEUH-9C8539/2020|EPI_ISL_567091|2020-09-11|Europe [1]	hCoV-19/Netherlands/NH-EMC-71/2020|EPI_ISL_632501|2020-09-13|Europe [0]	hCoV-19/England/QEUH-9C8126/2020|EPI_ISL_567240|2020-09-11|Europe [1]	hCoV-19/Netherlands/ZH-EMC-960/2020|EPI_ISL_722828|2020-09-24|Europe [1]	hCoV-19/Netherlands/GE-RIVM-10399/2020|EPI_ISL_636537|2020-10-20|Europe [1]	hCoV-19/England/MILK-A7A5F9/2020|EPI_ISL_709936|2020-10-14|Europe [1]	hCoV-19/Netherlands/UT-EMC-114/2020|EPI_ISL_632637|2020-10-12|Europe [1]	hCoV-19/Netherlands/UT-EMC-190/2020|EPI_ISL_722514|2020-10-19|Europe [1]	hCoV-19/Netherlands/UT-EMC-193/2020|EPI_ISL_722535|2020-10-22|Europe [1]	hCoV-19/Netherlands/FR-RIVM-21112/2020|EPI_ISL_824046|2020-12-28|Europe [1]	hCoV-19/Netherlands/UT-RIVM-20401/2020|EPI_ISL_728621|2020-12-06|Europe [1]	hCoV-19/Netherlands/UT-EMC-102/2020|EPI_ISL_632387|2020-09-15|Europe [0]	hCoV-19/Netherlands/UT-EMC-136/2020|EPI_ISL_632362|2020-10-18|Europe [1]	hCoV-19/Netherlands/un-EMC-803/2020|EPI_ISL_722487|2020-00-00|Europe [1]	hCoV-19/Netherlands/ZH-EMC-653/2020|EPI_ISL_632363|2020-09-25|Europe [1]	hCoV-19/England/QEUH-9B3B02/2020|EPI_ISL_573530|2020-09-04|Europe [1]	hCoV-19/England/ALDP-A68075/2020|EPI_ISL_608994|2020-10-10|Europe [0]	hCoV-19/England/ALDP-B1A026/2020|EPI_ISL_645603|2020-11-01|Europe [0]	hCoV-19/England/EXET-13FF19/2020|EPI_ISL_813505|2020-12-22|Europe [1]	hCoV-19/Luxembourg/LNS7114654/2020|EPI_ISL_744515|2020-10-09|Europe [1]	hCoV-19/Luxembourg/LNS3548031/2020|EPI_ISL_740331|2020-10-19|Europe [1]	hCoV-19/Luxembourg/LNS0756714/2020|EPI_ISL_739828|2020-10-10|Europe [1]	hCoV-19/England/QEUH-A029CD/2020|EPI_ISL_584941|2020-09-29|Europe [1]	hCoV-19/Spain/MD-IBV-99007325/2020|EPI_ISL_582813|2020-08-17|Europe [1]	hCoV-19/Spain/VC-IBV-98006451/2020|EPI_ISL_538659|2020-06-27|Europe [1]	hCoV-19/Spain/MD-IBV-99007341/2020|EPI_ISL_582825|2020-08-25|Europe [1]	hCoV-19/Spain/VC-IBV-98006447/2020|EPI_ISL_538655|2020-06-26|Europe [1]	hCoV-19/Spain/VC-IBV-98006448/2020|EPI_ISL_538656|2020-06-26|Europe [1]	hCoV-19/Spain/MD-IBV-99007328/2020|EPI_ISL_582815|2020-08-18|Europe [1]	hCoV-19/Spain/AR-IBV-97009524/2020|EPI_ISL_671803|2020-10-05|Europe [1]	hCoV-19/Spain/MD-IBV-99007345/2020|EPI_ISL_582829|2020-08-28|Europe [1]	hCoV-19/Spain/MD-IBV-99007348/2020|EPI_ISL_582832|2020-09-02|Europe [1]	hCoV-19/Spain/MD-IBV-99007335/2020|EPI_ISL_582821|2020-08-22|Europe [1]	hCoV-19/Spain/MD-IBV-97010011/2020|EPI_ISL_683671|2020-04-12|Europe [1]	hCoV-19/Wales/PHWC-4B59FC/2021|EPI_ISL_841379|2021-01-05|Europe [0]	hCoV-19/Wales/PHWC-4A4C9D/2020|EPI_ISL_763422|2020-12-09|Europe [0]	hCoV-19/Wales/PHWC-4A5C7E/2020|EPI_ISL_763656|2020-12-13|Europe [1]	hCoV-19/Switzerland/VD-ETHZ-430488/2020|EPI_ISL_796576|2020-12-28|Europe [1]	hCoV-19/Switzerland/BE-ETHZ-430135/2020|EPI_ISL_796402|2020-12-25|Europe [1]	hCoV-19/Switzerland/AG-ETHZ-430042/2020|EPI_ISL_796358|2020-12-25|Europe [0]	hCoV-19/Wales/PHWC-4B5A44/2021|EPI_ISL_841384|2021-01-05|Europe [0]	hCoV-19/Switzerland/BE-ETHZ-410890/2020|EPI_ISL_737582|2020-12-16|Europe [0]	hCoV-19/Germany/SH-ChVir9942/2020|EPI_ISL_729384|2020-10-31|Europe [1]	hCoV-19/Germany/un-RKI-I-0119/2020|EPI_ISL_831391|2020-12-09|Europe [1]	hCoV-19/Singapore/1113/2020|EPI_ISL_605822|2020-10-19|Asia [1]	hCoV-19/England/CAMC-9C0768/2020|EPI_ISL_573193|2020-09-08|Europe [1]	hCoV-19/England/QEUH-99C39E/2020|EPI_ISL_559796|2020-08-27|Europe [1]	hCoV-19/England/QEUH-99C3AD/2020|EPI_ISL_559797|2020-08-27|Europe [1]	hCoV-19/Latvia/214/2020|EPI_ISL_770049|2020-09-13|Europe [1]	hCoV-19/Italy/CAM-TIGEM-417/2020|EPI_ISL_778691|2020-09-29|Europe [1]
Z21	hCoV-19/Germany/NW-HHU-96/2020|EPI_ISL_539612|2020-08-19|Europe	hCoV-19/England/MILK-9D4761/2020|EPI_ISL_601582|2020-09-18|Europe [0]	hCoV-19/England/MILK-9AAEC9/2020|EPI_ISL_551272|2020-08-31|Europe [0]	hCoV-19/England/MILK-99192E/2020|EPI_ISL_577003|2020-08-26|Europe [0]	hCoV-19/England/MILK-992FB2/2020|EPI_ISL_552104|2020-08-26|Europe [0]	hCoV-19/England/MILK-99D10C/2020|EPI_ISL_549938|2020-08-30|Europe [0]	hCoV-19/England/MILK-992FC1/2020|EPI_ISL_551964|2020-08-26|Europe [0]	hCoV-19/England/MILK-992FA3/2020|EPI_ISL_552095|2020-08-26|Europe [0]
Z22	hCoV-19/Germany/NW-HHU-97/2020|EPI_ISL_539613|2020-08-21|Europe	hCoV-19/England/MILK-99E5A5/2020|EPI_ISL_550648|2020-08-31|Europe [1]
Z23	hCoV-19/Germany/NW-HHU-98/2020|EPI_ISL_539614|2020-08-21|Europe	hCoV-19/England/MILK-99E5A5/2020|EPI_ISL_550648|2020-08-31|Europe [1]
Z25	hCoV-19/Germany/NW-HHU-99/2020|EPI_ISL_539615|2020-08-20|Europe	hCoV-19/Belgium/ULG-10353/2020|EPI_ISL_540520|2020-08-04|Europe [1]	hCoV-19/Belgium/ULG-10249/2020|EPI_ISL_515056|2020-07-17|Europe [1]	hCoV-19/Belgium/ULG-10261/2020|EPI_ISL_515068|2020-07-14|Europe [1]	hCoV-19/Belgium/ULG-10273/2020|EPI_ISL_515080|2020-07-09|Europe [1]	hCoV-19/Belgium/ULG-10280/2020|EPI_ISL_540447|2020-07-24|Europe [1]	hCoV-19/Belgium/ULG-10297/2020|EPI_ISL_540464|2020-07-24|Europe [1]	hCoV-19/Belgium/ULG-10298/2020|EPI_ISL_540465|2020-07-23|Europe [1]	hCoV-19/Belgium/ULG-10307/2020|EPI_ISL_540474|2020-07-24|Europe [1]	hCoV-19/Belgium/ULG-10323/2020|EPI_ISL_540490|2020-07-29|Europe [1]	hCoV-19/Belgium/ULG-10334/2020|EPI_ISL_540501|2020-07-30|Europe [1]	hCoV-19/Belgium/ULG-10350/2020|EPI_ISL_540517|2020-08-04|Europe [1]	hCoV-19/Belgium/ULG-10356/2020|EPI_ISL_540523|2020-08-06|Europe [1]	hCoV-19/Belgium/ULG-10384/2020|EPI_ISL_540551|2020-08-07|Europe [1]	hCoV-19/Belgium/ULG-10398/2020|EPI_ISL_540565|2020-08-10|Europe [1]	hCoV-19/Belgium/rega-0702807/2020|EPI_ISL_734790|2020-07-02|Europe [1]	hCoV-19/Belgium/rega-0722803/2020|EPI_ISL_734816|2020-07-22|Europe [1]	hCoV-19/Belgium/rega-0723821/2020|EPI_ISL_734826|2020-07-23|Europe [1]	hCoV-19/Belgium/rega-0801784/2020|EPI_ISL_734853|2020-08-01|Europe [1]	hCoV-19/Belgium/rega-0801795/2020|EPI_ISL_734858|2020-08-01|Europe [1]	hCoV-19/Belgium/rega-0801796/2020|EPI_ISL_734859|2020-08-01|Europe [1]	hCoV-19/Belgium/rega-0802750/2020|EPI_ISL_734872|2020-08-02|Europe [1]	hCoV-19/Belgium/rega-0803746/2020|EPI_ISL_734894|2020-08-03|Europe [1]	hCoV-19/England/QEUH-9612C2/2020|EPI_ISL_532058|2020-08-03|Europe [1]	hCoV-19/Belgium/ULG-10415/2020|EPI_ISL_581597|2020-08-14|Europe [1]	hCoV-19/Belgium/ULG-10275/2020|EPI_ISL_540442|2020-07-23|Europe [1]	hCoV-19/Belgium/ULG-10354/2020|EPI_ISL_540521|2020-08-04|Europe [1]	hCoV-19/Belgium/ULG-10363/2020|EPI_ISL_540530|2020-08-06|Europe [1]	hCoV-19/Belgium/ULG-10616/2020|EPI_ISL_626243|2020-09-02|Europe [0]	hCoV-19/Belgium/ULG-10451/2020|EPI_ISL_581626|2020-08-28|Europe [0]	hCoV-19/Belgium/ULG-10958/2020|EPI_ISL_707737|2020-09-07|Europe [1]	hCoV-19/Belgium/ULG-10978/2020|EPI_ISL_707752|2020-09-08|Europe [1]	hCoV-19/Belgium/ULG-10979/2020|EPI_ISL_707753|2020-09-08|Europe [1]	hCoV-19/Belgium/ULG-10952/2020|EPI_ISL_707731|2020-09-06|Europe [1]	hCoV-19/Belgium/ULG-10970/2020|EPI_ISL_707747|2020-09-08|Europe [1]	hCoV-19/Belgium/ULG-11103/2020|EPI_ISL_737351|2020-12-16|Europe [1]	hCoV-19/Belgium/ULG-10928/2020|EPI_ISL_678468|2020-11-24|Europe [1]	hCoV-19/Belgium/ULG-11052/2020|EPI_ISL_722962|2020-12-01|Europe [1]	hCoV-19/Switzerland/GR-ETHZ-250080/2020|EPI_ISL_535602|2020-08-18|Europe [1]	hCoV-19/Switzerland/GR-ETHZ-250068/2020|EPI_ISL_535593|2020-08-18|Europe [1]	hCoV-19/Switzerland/GR-ETHZ-250135/2020|EPI_ISL_535641|2020-08-16|Europe [1]	hCoV-19/Switzerland/NE-ETHZ-430305/2020|EPI_ISL_796447|2020-12-27|Europe [1]	hCoV-19/Switzerland/ZH-ETHZ-430134/2020|EPI_ISL_796588|2020-12-25|Europe [0]	hCoV-19/Switzerland/BL-ETHZ-250087/2020|EPI_ISL_535606|2020-08-19|Europe [1]	hCoV-19/Switzerland/GL-ETHZ-430554/2020|EPI_ISL_796439|2020-12-29|Europe [1]	hCoV-19/Switzerland/ZH-ETHZ-370517/2020|EPI_ISL_693999|2020-11-19|Europe [1]
